# Comparison of three sequencing methods for identifying and quantifying antibiotic resistance genes (ARGs) in sewage

**DOI:** 10.1101/2024.04.01.24305146

**Authors:** Divya Mondhe, Farah Ishtiaq

## Abstract

**Background:** Globally, antimicrobial resistance (AMR) poses a critical threat, requiring robust surveillance methodologies to tackle the growing challenge of drug-resistant microbes. AMR is a huge challenge in India due to high disease burden, lack of etiology-based diagnostic tests and over the counter availability of antibiotics and inadequate treatment of wastewaters are important drivers of AMR in India. There is lack of effective surveillance platforms that monitor health-associated infections. This include developing an understanding on background levels of AMR in the environment and comparison of AMR monitoring methods.

**Objectives:** This study evaluated the performance of three AMR sequencing methods, Illumina AmpliSeq AMR panel, QIAseq xHYB AMR panel and shotgun sequencing method for the detection of antimicrobial resistance genes (ARGs) in urban sewage. Our goal is to provide insights into the application and robustness of each sequencing method.

**Methods:** We compare the prevalence, diversity, and composition of ARGs across sequencing method and by sample type (inlet vs outlet) in four sewage treatment plants (STP).

**Results:** Regardless of the sequencing method used the dominant ARGs remained consistent, and their differential analysis showed consistent trends in detection of epidemiologically relevant ARGs. The cost-effectiveness analysis revealed comparable per-sample costs, with amplicon-based sequencing offering specificity for targeted genes, and shotgun sequencing uses a whole-genome sequencing approach that provides high-resolution taxonomic information for the characterisation of pathogens. This methodology can only detect ARGs that have been annotated in the reference database (e.g., CARD). Therefore, some novel types of ARGs present in the samples may be missed since the analysis is based on a similarity search. Differential abundance analysis to understand change in abundance in dominant ARGs from inlet to outlet of STP showed consistent trends across methods. However, with caution raised regarding potential artifacts introduced by enrichment steps in QIAseq xHYB AMR panel.

**Conclusion:** The choice of panel used would be governed by the context of the study. Nonetheless, our exploratory study shows that the data gathered using different sequencing pipelines helps in quantifying the ARG burden in the environment. This information is crucial in understanding the spatio-temporal distribution of ARGs in different environment and could help in developing PCR-based approaches for targeted surveillance.

## Supplementaar Files for "Comparison of three sequencing methods for identifying and quantifying antibiotic resistance genes (ARGs) in sewage": Supplementary_Material .xlsx (part 1 of 2)

### Sheet: Supp Table-1
Comparative study of three sequencing methods for identifying and quantifying antibiotic resistance genes (ARGs) in urban sewage
Metadata (All samples processed)
Sequencing Id	sample_ID	Type	STP	Month	Processing	Sequencing Method
AMRSEQ30_S30_L001	KC1/04/TRT	Outlet	KC1	April	ASP	AmpliSeq AMR panel
AMRSEQ73_S73_L001	KC1/04/NTR	Inlet	KC1	April	ASP	AmpliSeq AMR panel
AMRSEQ37_S37_L001	LBH/03/TRT	Outlet	LBH	March	ASP_UV	AmpliSeq AMR panel
AMRSEQ80_S80_L001	LBH/03/NTR	Inlet	LBH	March	ASP_UV	AmpliSeq AMR panel
AMRSEQ46_S46_L001	RCL/07/TRT	Outlet	RCL	July	ASP	AmpliSeq AMR panel
AMRSEQ89_S89_L001	RCL/07/NTR	Inlet	RCL	July	ASP	AmpliSeq AMR panel
AMRSEQ50_S50_L001	YLK/03/TRT	Outlet	YLK	March	ASP	AmpliSeq AMR panel
AMRSEQ93_S93_L001	YLK/03/NTR	Inlet	YLK	March	ASP	AmpliSeq AMR panel
KC1_04_TRT_S76	KC1/04/TRT	Outlet	KC1	April	ASP	QIAseq xHYB AMR panel
LBH_03_TRT_S77	LBH/03/TRT	Outlet	LBH	March	ASP_UV	QIAseq xHYB AMR panel
RCL_07_TRT_S78	RCL/07/TRT	Outlet	RCL	July	ASP	QIAseq xHYB AMR panel
YLK_03_TRT_S79	YLK/03/TRT	Outlet	YLK	March	ASP	QIAseq xHYB AMR panel
KC1_04_NTR_S80	KC1/04/NTR	Inlet	KC1	April	ASP	QIAseq xHYB AMR panel
LBH_03_NTR_S81	LBH/03/NTR	Inlet	LBH	March	ASP_UV	QIAseq xHYB AMR panel
RCL_07_NTR_S82	RCL/07/NTR	Inlet	RCL	July	ASP	QIAseq xHYB AMR panel
YLK_03_NTR_S83	YLK/03/NTR	Inlet	YLK	March	ASP	QIAseq xHYB AMR panel
KC104TRT_S60	KC1/04/TRT	Outlet	KC1	April	ASP	Shotgun Sequencing
LBH03TRT_S61	LBH/03/TRT	Outlet	LBH	March	ASP_UV	Shotgun Sequencing
RCL07TRT_S62	RCL/07/TRT	Outlet	RCL	July	ASP	Shotgun Sequencing
YLK03TRT_S63	YLK/03/TRT	Outlet	YLK	March	ASP	Shotgun Sequencing
KC104NTR_S64	KC1/04/NTR	Inlet	KC1	April	ASP	Shotgun Sequencing
LBH03NTR_S65	LBH/03/NTR	Inlet	LBH	March	ASP_UV	Shotgun Sequencing
RCL07NTR_S66	RCL/07/NTR	Inlet	RCL	July	ASP	Shotgun Sequencing
YLK03NTR_S67	YLK/03/NTR	Inlet	YLK	March	ASP	Shotgun Sequencing
MDSeq443_S24	RCL/05/NTR	Inlet	KC1	May	ASP	16S RNA Amplicon-based sequencing
MDSeq523_S104	RCL/05/TRT	Outlet	KC1	May	ASP	16S RNA Amplicon-based sequencing
MDSeq518_S99	LBH/05/NTR	Inlet	LBH	May	ASP_UV	16S RNA Amplicon-based sequencing
MDSeq566_S147	LBH/05/TRT	Outlet	LBH	May	ASP_UV	16S RNA Amplicon-based sequencing
MDSeq349_S63	KC1/04/NTR	Inlet	RCL	April	ASP	16S RNA Amplicon-based sequencing
MDSeq408_S122	KC1/04/TRT	Outlet	RCL	April	ASP	16S RNA Amplicon-based sequencing
MDSeq336_S50	YLK/03/NTR	Inlet	YLK	March	ASP	16S RNA Amplicon-based sequencing
MDSeq398_S112	YLK/03/TRT	Outlet	YLK	March	ASP	16S RNA Amplicon-based sequencing

### Sheet: Supp Table-2
Comparative study of three sequencing methods for identifying and quantifying antibiotic resistance genes (ARGs) in urban sewage
Trimming Stats and reports for all the samples
Name	Number of reads	Avg.length	Trimmed sequences	Trimmed (broken pairs)	Total number of reads after trim	Percentage trimmed (%)	Avg.length after trim	Sequencing Method
AMRSEQ30_S30_L001 (paired)	366992	151	362242	1351	363593	99.07	107.36	AmpliSeq AMR Panel
AMRSEQ37_S37_L001 (paired)	431666	151	430102	420	430522	99.73	122.52	AmpliSeq AMR Panel
AMRSEQ46_S46_L001 (paired)	351748	151	344166	2569	346735	98.57	115.78	AmpliSeq AMR Panel
AMRSEQ50_S50_L001 (paired)	436194	151	431226	1403	432629	99.18	120.71	AmpliSeq AMR Panel
AMRSEQ73_S73_L001 (paired)	508022	151	506618	428	507046	99.81	135.14	AmpliSeq AMR Panel
AMRSEQ80_S80_L001 (paired)	528940	151	527156	582	527738	99.77	127.42	AmpliSeq AMR Panel
AMRSEQ89_S89_L001 (paired)	389720	151	387806	490	388296	99.63	116.6	AmpliSeq AMR Panel
AMRSEQ93_S93_L001 (paired)	633364	151	631154	609	631763	99.75	134.32	AmpliSeq AMR Panel
LBH_03_NTR_S81 (paired)	15393204	101	15390010	1597	15391607	99.99	100.3	QIAseq xHYB AMR Panel
RCL_07_TRT_S78 (paired)	15748998	101	15745648	1674	15747322	99.99	100.41	QIAseq xHYB AMR Panel
LBH_03_TRT_S77 (paired)	21721916	101	21717492	2212	21719704	99.99	100.36	QIAseq xHYB AMR Panel
YLK_03_TRT_S79 (paired)	20262310	101	20258878	1716	20260594	99.99	100.29	QIAseq xHYB AMR Panel
RCL_07_NTR_S82 (paired)	23059594	101	23055232	2181	23057413	99.99	100.29	QIAseq xHYB AMR Panel
KC1_04_TRT_S76 (paired)	11438834	101	11436538	1148	11437686	99.99	100.23	QIAseq xHYB AMR Panel
KC1_04_NTR_S80 (paired)	25072940	101	25068056	2442	25070498	99.99	100.1	QIAseq xHYB AMR Panel
YLK_03_NTR_S83 (paired)	11620264	101	11617876	1194	11619070	99.99	100.13	QIAseq xHYB AMR Panel
KC104TRT_S60 (paired)	49582728	101	49570796	5965	49576761	99.99	100.07	Shotgun sequencing
LBH03NTR_S65 (paired)	57862838	101	57850020	6408	57856428	99.99	100.08	Shotgun sequencing
LBH03TRT_S61 (paired)	29643176	101	29639448	1864	29641312	99.99	99.86	Shotgun sequencing
RCL07NTR_S66 (paired)	53879240	101	53868048	5595	53873643	99.99	100.03	Shotgun sequencing
RCL07TRT_S62 (paired)	46392066	101	46381200	5431	46386631	99.99	100.02	Shotgun sequencing
YLK03TRT_S63 (paired)	45551086	101	45540464	5310	45545774	99.99	100	Shotgun sequencing
YLK07NTR_S67 (paired)	60775738	101	60762492	6620	60769112	99.99	100	Shotgun sequencing
KC104NTR_S64 (paired)	45090272	101	45079710	5281	45084991	99.99	99.95	Shotgun sequencing
MDSeq443_S24_L001 (paired, trim report)	248680	301	247754	58	247812	99.65	271.19	16S RNA Amplicon-based sequencing
MDSeq523_S104_L001 (paired, trim report)	171190	301	170738	38	170776	99.76	275.48	16S RNA Amplicon-based sequencing
MDSeq518_S99_L001 (paired, trim report)	212992	301	2121474	68	212542	99.79	274.08	16S RNA Amplicon-based sequencing
MDSeq566_S147_L001 (paired, trim report)	213504	301	213034	47	213081	99.8	271.27	16S RNA Amplicon-based sequencing
MDSeq349_S63_L001 (paired, trim report)	233360	301	231832	45	231877	99.36	257.95	16S RNA Amplicon-based sequencing
MDSeq408_S122_L001 (paired, trim report)	190338	301	190068	3	190071	99.86	274.09	16S RNA Amplicon-based sequencing
MDSeq336_S50_L001 (paired, trim report)	175932	301	175530	9	175539	99.78	266.58	16S RNA Amplicon-based sequencing
MDSeq398_S112_L001 (paired, trim report)	255108	301	254802	3	254805	99.88	273.55	16S RNA Amplicon-based sequencing

### Sheet: Supp Table-3
Comparative study of three sequencing methods for identifying and quantifying antibiotic resistance genes (ARGs) in urban sewage
Differential Abundance Analysis for dominant ARGs across all methods.
Name	Max group mean	Log₂ fold change	Fold change	P-value	FDR p-value	Bonferroni	Significance	Point_Size	Sequencing Method
APH(6)-Id	110	0.01	1.01	0.98	0.98	1	Unchanged	2.5	Shotgun Sequencing
blaCTX-M	2317	-0.02	-1.01	0.98	0.99	1	Unchanged	2.5	Qiaseq xHYB AMR Panel
APH(3'')-Ib	121.25	0.04	1.03	0.94	0.95	1	Unchanged	2.5	Shotgun Sequencing
blaTEM	567.5	0.08	1.06	0.88	0.92	1	Unchanged	2.5	AmpliSeq AMR Panel
ugd	10342.2	-0.14	-1.1	0.82	0.92	1	Unchanged	2.5	Qiaseq xHYB AMR Panel
blaRTG-2	658.5	0.44	1.36	0.7	0.78	1	Unchanged	2.5	AmpliSeq AMR Panel
APH(6)-Id	1270.25	0.16	1.11	0.7	0.78	1	Unchanged	2.5	AmpliSeq AMR Panel
ugd	80	-0.28	-1.21	0.7	0.77	1	Unchanged	2.5	Shotgun Sequencing
ileS	0.25	-1.17	-2.25	0.63	0.72	1	Unchanged	3	AmpliSeq AMR Panel
mel	80024.2	-0.31	-1.24	0.62	0.84	1	Unchanged	2.5	Qiaseq xHYB AMR Panel
lsaE	17549	-0.3	-1.23	0.61	0.84	1	Unchanged	2.5	Qiaseq xHYB AMR Panel
msrE	277.25	0.5	1.41	0.52	0.6	1	Unchanged	2.5	Shotgun Sequencing
CAT	1.75	0.67	1.59	0.48	0.6	1	Unchanged	2.5	Shotgun Sequencing
mphE	2453.75	0.47	1.39	0.46	0.57	1	Unchanged	2.5	AmpliSeq AMR Panel
mef(B)	16.5	0.46	1.38	0.46	0.6	1	Unchanged	2.5	Shotgun Sequencing
mef(B)	745	-0.72	-1.64	0.39	0.54	1	Unchanged	2.5	AmpliSeq AMR Panel
mphE	213.75	0.68	1.6	0.38	0.57	1	Unchanged	2.5	Shotgun Sequencing
blaCTX-M	2.75	-0.88	-1.84	0.36	0.57	1	Unchanged	2.5	Shotgun Sequencing
sul1	0.5	-2.29	-4.89	0.36	0.51	1	Unchanged	3.5	AmpliSeq AMR Panel
rpoB	1	-1.57	-2.96	0.35	0.51	1	Unchanged	3	AmpliSeq AMR Panel
ileS	12.75	-0.91	-1.89	0.3	0.52	1	Unchanged	2.5	Qiaseq xHYB AMR Panel
blaOXA-5	9.75	0.81	1.76	0.28	0.53	1	Unchanged	2.5	Shotgun Sequencing
tet(39)	16.25	0.79	1.73	0.27	0.52	1	Unchanged	2.5	Shotgun Sequencing
CAT	191.5	0.89	1.85	0.25	0.41	1	Unchanged	2.5	AmpliSeq AMR Panel
blaOXA-31	9.75	0.85	1.8	0.25	0.5	1	Unchanged	2.5	Shotgun Sequencing
blaOXA-256	31	0.75	1.69	0.21	0.46	1	Unchanged	2.5	Shotgun Sequencing
blaCMY	19.75	0.84	1.79	0.14	0.37	1	Unchanged	2.5	Shotgun Sequencing
aadA6/aadA10	38.5	0.94	1.91	0.12	0.32	1	Unchanged	2.5	Shotgun Sequencing
lsaE	36	-1.01	-2.02	0.11	0.31	1	Unchanged	3	Shotgun Sequencing
APH(6)-Id	99295.5	1.15	2.21	0.1	0.25	1	Unchanged	3	Qiaseq xHYB AMR Panel
APH(3'')-Ib	90523.5	1.14	2.2	0.1	0.25	1	Unchanged	3	Qiaseq xHYB AMR Panel
blaTEM	10.5	1.15	2.22	0.09	0.27	1	Unchanged	3	Shotgun Sequencing
mphA	2081.75	0.77	1.7	0.09	0.22	1	Unchanged	2.5	AmpliSeq AMR Panel
AAC(6')-Ie-APH(2'')-Ia	25229.5	-0.99	-1.98	0.09	0.23	1	Unchanged	2.5	Qiaseq xHYB AMR Panel
sul1	192	1.34	2.54	0.07	0.23	1	Unchanged	3	Shotgun Sequencing
rpoB	42.5	-1.46	-2.76	0.07	0.19	1	Unchanged	3	Qiaseq xHYB AMR Panel
QnrVC1	4	1.53	2.9	0.06	0.21	1	Unchanged	3	Shotgun Sequencing
blaGES	6139.25	1.86	3.64	0.05	0.14	1	Up	3	AmpliSeq AMR Panel
ErmX	4,76,113.75	-1.43	-2.69	0.05	0.16	1	Down	3	Qiaseq xHYB AMR Panel
blaTEM	10568.8	1.39	2.62	0.04	0.13	1	Up	3	Qiaseq xHYB AMR Panel
blaCTX-M	948.25	-1.72	-3.29	0.04	0.1	1	Down	3	AmpliSeq AMR Panel
blaOXA-31	8986	1.33	2.51	0.03	0.1	1	Up	3	Qiaseq xHYB AMR Panel
tet32	95543	-1.36	-2.56	0.03	0.1	1	Down	3	Qiaseq xHYB AMR Panel
tetM	2,19,688.00	-1.48	-2.78	0.03	0.1	1	Down	3	Qiaseq xHYB AMR Panel
mefC	56	1.93	3.81	0.02	0.1	1	Up	3	Shotgun Sequencing
mtrA	62.5	1.91	3.76	0.02	0.09	1	Up	3	Shotgun Sequencing
blaOXA-21	18	1.72	3.3	0.02	0.11	1	Up	3	Shotgun Sequencing
tet(C)	49.5	1.71	3.27	0.02	0.11	1	Up	3	Shotgun Sequencing
msrE	2,01,765.25	1.62	3.07	0.02	0.06	1	Up	3	Qiaseq xHYB AMR Panel
mef(B)	16000.2	1.3	2.47	0.02	0.08	1	Up	3	Qiaseq xHYB AMR Panel
tet(A)	873.25	0.97	1.95	0.02	0.07	1	Up	2.5	AmpliSeq AMR Panel
Tet	6,87,028.50	-1.68	-3.21	0.02	0.08	1	Down	3	Qiaseq xHYB AMR Panel
tetW	5,22,625.75	-1.69	-3.23	0.02	0.08	1	Down	3	Qiaseq xHYB AMR Panel
blaRTG-2	4851.5	2.6	6.07	0.01	0.05	1	Up	4	Qiaseq xHYB AMR Panel
mphE	1,40,953.00	1.66	3.17	0.01	0.04	1	Up	3	Qiaseq xHYB AMR Panel
blaCMY	3069	1.58	3	0.01	0.05	1	Up	3	AmpliSeq AMR Panel
blaOXA-256	37520.8	1.54	2.91	0.01	0.05	1	Up	3	Qiaseq xHYB AMR Panel
tet(A)	41.5	1.44	2.71	0.01	0.07	1	Up	3	Shotgun Sequencing
aadS	3007.75	1.06	2.08	0.01	0.04	1	Up	3	AmpliSeq AMR Panel
ANT(6)-Ia	26122.5	-1.32	-2.5	0.01	0.06	1	Down	3	Qiaseq xHYB AMR Panel
tetO	2,66,685.50	-1.87	-3.65	0.00513	0.02	1	Down	3	Qiaseq xHYB AMR Panel
blaACI-1	1,35,666.75	-1.84	-3.57	0.00443	0.02	1	Down	3	Qiaseq xHYB AMR Panel
AAC(6')-Ie-APH(2'')-Ia	1375.75	-2.49	-5.6	0.00377	0.02	0.67	Down	3.5	AmpliSeq AMR Panel
ANT(3'')-Ia	72.5	1.51	2.84	0.00368	0.02	1	Up	3	Shotgun Sequencing
tet32	181.75	-1.97	-3.93	0.00269	0.02	1	Down	3	Shotgun Sequencing
tet(40)	1,56,309.75	-2.11	-4.31	0.00267	0.01	1	Down	3.5	Qiaseq xHYB AMR Panel
blaRTG-2	10.25	3.25	9.49	0.00239	0.02	1	Up	4	Shotgun Sequencing
mel	171.25	-1.51	-2.85	0.00236	0.02	0.99	Down	3	Shotgun Sequencing
blaGES	33	1.46	2.75	0.00192	0.02	0.8	Up	3	Shotgun Sequencing
AAC(6')-Ie-APH(2'')-Ia	135	-2.73	-6.63	0.00176	0.01	0.74	Down	3.5	Shotgun Sequencing
CAT	2007.75	2.3	4.93	0.00164	0.00906	1	Up	4	Qiaseq xHYB AMR Panel
blaOXA-5	10778.2	1.88	3.68	0.00162	0.00901	1	Up	3	Qiaseq xHYB AMR Panel
tetW	879.5	-2.62	-6.16	0.00156	0.01	0.65	Down	3.5	Shotgun Sequencing
blaACI-1	173.75	-2.49	-5.63	0.00138	0.01	0.58	Down	3.5	Shotgun Sequencing
mphA	95	1.63	3.09	0.00129	0.01	0.54	Up	3	Shotgun Sequencing
ErmF	4231	2.52	5.75	0.00116	0.00703	0.21	Up	3.5	AmpliSeq AMR Panel
mphA	1,84,014.25	2.18	4.53	0.000976	0.00574	0.76	Up	4	Qiaseq xHYB AMR Panel
ANT(3'')-Ia	4131.5	2.85	7.22	0.000873	0.00572	0.15	Up	3.5	AmpliSeq AMR Panel
tetM	454.5	-2.52	-5.74	0.000776	0.00792	0.33	Down	3.5	Shotgun Sequencing
ErmT	1,25,410.25	-2.14	-4.41	0.000664	0.00409	0.52	Down	3.5	Qiaseq xHYB AMR Panel
blaCMY	40072.2	1.81	3.51	0.000567	0.00363	0.44	Up	3	Qiaseq xHYB AMR Panel
Tet	1298.25	-2.69	-6.45	0.000487	0.00552	0.2	Down	3.5	Shotgun Sequencing
aadA23	50.5	3.04	8.22	0.000469	0.00546	0.2	Up	4	Shotgun Sequencing
ErmF	59783.2	2.3	4.94	0.000431	0.00286	0.34	Up	4	Qiaseq xHYB AMR Panel
rpoB	2263.25	-2.81	-7.01	0.000406	0.00487	0.17	Down	3.5	Shotgun Sequencing
sul1	3,00,167.25	2.34	5.07	0.000271	0.00186	0.21	Up	4	Qiaseq xHYB AMR Panel
tetS	65701	-2.3	-4.91	0.000244	0.00174	0.19	Down	3.5	Qiaseq xHYB AMR Panel
sul2	43	1.92	3.78	0.000175	0.00243	0.07	Up	3	Shotgun Sequencing
Tet	18652.2	-2.81	-7	0.00014	0.00103	0.02	Down	3.5	AmpliSeq AMR Panel
tetO	516.25	-3.01	-8.08	0.000133	0.00206	0.06	Down	4	Shotgun Sequencing
tetQ	1,23,706.50	2.73	6.63	0.00013	0.00106	0.1	Up	4	Qiaseq xHYB AMR Panel
tet(A)	72383.5	2.2	4.6	0.000128	0.00106	0.1	Up	4	Qiaseq xHYB AMR Panel
ileS	1224.25	-2.81	-7.02	0.000121	0.00195	0.05	Down	3.5	Shotgun Sequencing
aadS	130	2.74	6.68	0.00011	0.00184	0.05	Up	3.5	Shotgun Sequencing
ANT(3'')-Ia	1,41,048.25	2.79	6.93	9.56e-05	0.000822	0.07	Up	4	Qiaseq xHYB AMR Panel
aadS	1,05,123.75	2.72	6.61	8.64e-05	0.000759	0.07	Up	4	Qiaseq xHYB AMR Panel
ErmT	5181.5	-2.55	-5.86	6.79e-05	0.000523	0.01	Down	3.5	AmpliSeq AMR Panel
mel	8327.5	-3.11	-8.63	6.42e-05	0.000516	0.01	Down	4	AmpliSeq AMR Panel
ErmB	1,56,095.50	-2.53	-5.77	5.61e-05	0.000528	0.04	Down	3.5	Qiaseq xHYB AMR Panel
blaGES	57289	2.52	5.75	5.45e-05	0.00052	0.04	Up	4	Qiaseq xHYB AMR Panel
AAC(6')-Ib7	24.5	2.74	6.67	4.77e-05	0.000909	0.02	Up	3.5	Shotgun Sequencing
aadA6/aadA10	64968.5	2.63	6.21	4.71e-05	0.000463	0.04	Up	4	Qiaseq xHYB AMR Panel
sul2	51695	2.5	5.66	3.96e-05	0.000402	0.03	Up	4	Qiaseq xHYB AMR Panel
blaOXA-226	51	4.54	23.3	3.01e-05	0.000601	0.01	Up	6	Shotgun Sequencing
ErmT	307.25	-3.11	-8.61	2.93e-05	0.000601	0.01	Down	4	Shotgun Sequencing
tet(C)	67863.2	2.52	5.73	1.96e-05	0.000233	0.02	Up	4	Qiaseq xHYB AMR Panel
mefC	39340	2.47	5.52	1.85e-05	0.00023	0.01	Up	4	Qiaseq xHYB AMR Panel
mtrA	33133	2.88	7.36	1.1e-05	0.000146	0.00863	Up	4	Qiaseq xHYB AMR Panel
APH(3')-IIIa	43.5	-3.14	-8.84	1.08e-05	0.000253	0.00455	Down	4	Shotgun Sequencing
tet(39)	21973.5	2.84	7.17	8.97e-06	0.000124	0.00702	Up	4	Qiaseq xHYB AMR Panel
CfxA2	66.5	3.82	14.1	8.18e-06	0.000214	0.00343	Up	5	Shotgun Sequencing
tetS	174.5	-3.22	-9.34	4.89e-06	0.000137	0.00205	Down	4	Shotgun Sequencing
APH(3')-IIIa	26420.2	-2.56	-5.91	4.15e-06	7.18e-05	0.00324	Down	3.5	Qiaseq xHYB AMR Panel
ErmF	89.5	3.26	9.6	3.45e-06	0.000103	0.00145	Up	4	Shotgun Sequencing
tetX	17.5	3.54	11.6	2.68e-06	8.65e-05	0.00112	Up	5	Shotgun Sequencing
blaCfxA2	55861	3.11	8.65	2.6e-06	4.84e-05	0.00203	Up	5	Qiaseq xHYB AMR Panel
blaOXA-21	34625.8	3.56	11.78	2.25e-06	4.3e-05	0.00176	Up	6	Qiaseq xHYB AMR Panel
cmlA5	29	2.7	6.5	1.12e-06	4.27e-05	0.00047	Up	3.5	Shotgun Sequencing
ErmB	381.5	-3.46	-11.03	1.05e-06	4.27e-05	0.000439	Down	4	Shotgun Sequencing
aadA23	1,03,575.75	3.73	13.26	7.97e-07	2.01e-05	0.000623	Up	6	Qiaseq xHYB AMR Panel
QnrVC1	5693.25	3.29	9.79	6.82e-07	1.78e-05	0.000533	Up	5	Qiaseq xHYB AMR Panel
ANT(6)-Ia	79.75	-2.61	-6.1	5.6e-07	2.61e-05	0.000235	Down	3.5	Shotgun Sequencing
blaVEB	35988.2	2.95	7.75	4.1e-07	1.14e-05	0.000321	Up	4	Qiaseq xHYB AMR Panel
EreD	35.75	2.22	4.67	2.42e-07	1.27e-05	0.000101	Up	3.5	Shotgun Sequencing
tetQ	122	3.14	8.82	6.53e-08	4.56e-06	2.74e-05	Up	4	Shotgun Sequencing
cmlA5	41481.2	3.17	9.02	5.44e-08	2.36e-06	4.25e-05	Up	5	Qiaseq xHYB AMR Panel
sul4	193.25	5.84	57.31	1.53e-08	1.28e-06	6.4e-06	Up	7	Shotgun Sequencing
ErmB	3804.25	-2.97	-7.81	1.09e-08	1.93e-07	1.93e-06	Down	3.5	AmpliSeq AMR Panel
blaLCR-1	11487.8	7.15	142.31	9.04e-09	1.93e-07	1.6e-06	Up	10	AmpliSeq AMR Panel
ErmX	23864	-2.7	-6.49	7.71e-09	1.93e-07	1.37e-06	Down	3.5	AmpliSeq AMR Panel
blaLCR-1	158	6.36	82.28	6.1e-09	6.39e-07	2.56e-06	Up	10	Shotgun Sequencing
blaVEB	47.25	3.17	8.98	5.39e-09	6.39e-07	2.26e-06	Up	4	Shotgun Sequencing
AAC(6')-Ib7	43185.5	3.63	12.41	4.54e-09	3.22e-07	3.55e-06	Up	6	Qiaseq xHYB AMR Panel
blaOXA-226	87262.8	5.69	51.51	2.78e-09	2.42e-07	2.18e-06	Up	8	Qiaseq xHYB AMR Panel
EreD	26268.5	3.12	8.68	2.46e-09	2.4e-07	1.92e-06	Up	5	Qiaseq xHYB AMR Panel
blaVEB	2286	2.85	7.22	1.36e-09	4.81e-08	2.41e-07	Up	3.5	AmpliSeq AMR Panel
tet(40)	247.75	-3.42	-10.69	7.24e-10	3e-07	3.03e-07	Down	4	Shotgun Sequencing
QnrVC1	1690	2.88	7.39	1.28e-10	5.79e-09	2.27e-08	Up	3.5	AmpliSeq AMR Panel
tetX	17498.2	4.17	17.95	1.09e-10	2.13e-08	8.53e-08	Up	7	Qiaseq xHYB AMR Panel
sul4	2,67,588.25	6.75	107.41	3.16e-13	1.24e-10	2.47e-10	Up	10	Qiaseq xHYB AMR Panel
blaLCR-1	2,46,446.75	7.76	216.73	5.37e-15	4.2e-12	4.2e-12	Up	10	Qiaseq xHYB AMR Panel
APH(3')-IIIa	1999.25	-3.58	-11.92	7.17e-18	1.27e-15	1.27e-15	Down	5	AmpliSeq AMR Panel

### Sheet: Supp Table-4
Comparative study of three sequencing methods for identifying and quantifying antibiotic resistance genes (ARGs) in urban sewage
ARG Profile for all samples ( CLC-generated peptide marker file)
Peptide Marker	Classification	Confers Resistance To	Confers-Resistance-To ARO	Phenotype ARO	Gene ARO	Gene Annotation Depth	Combined Abundance	KC104NTR_S64 (paired) Abundance	Normalized Abundance in RPKM (KC104NTR_S64 (paired))	RCL07NTR_S66 (paired) Abundance	Normalized Abundance in RPKM (RCL07NTR_S66 (paired))	LBH03NTR_S65 (paired) Abundance	Normalized Abundance in RPKM (LBH03NTR_S65 (paired))	YLK07NTR_S67 (paired) Abundance	Normalized Abundance in RPKM (YLK07NTR_S67 (paired))	KC1_04_NTR_S80 (paired, trimmed pairs) Abundance	Normalized Abundance in RPKM (KC1_04_NTR_S80 (paired, trimmed pairs))	LBH_03_NTR_S81 (paired, trimmed pairs) Abundance	Normalized Abundance in RPKM (LBH_03_NTR_S81 (paired, trimmed pairs))	RCL_07_NTR_S82 (paired, trimmed pairs) Abundance	Normalized Abundance in RPKM (RCL_07_NTR_S82 (paired, trimmed pairs))	YLK_03_NTR_S83 (paired, trimmed pairs) Abundance	Normalized Abundance in RPKM (YLK_03_NTR_S83 (paired, trimmed pairs))	AMRSEQ73_S73_L001 (paired) Abundance	Normalized Abundance in RPKM (AMRSEQ73_S73_L001 (paired))	AMRSEQ80_S80_L001 (paired) Abundance	Normalized Abundance in RPKM (AMRSEQ80_S80_L001 (paired))	AMRSEQ89_S89_L001 (paired) Abundance	Normalized Abundance in RPKM (AMRSEQ89_S89_L001 (paired))	AMRSEQ93_S93_L001 (paired) Abundance	Normalized Abundance in RPKM (AMRSEQ93_S93_L001 (paired))	YLK03TRT_S63 (paired) Abundance	Normalized Abundance in RPKM (YLK03TRT_S63 (paired))	LBH03TRT_S61 (paired) Abundance	Normalized Abundance in RPKM (LBH03TRT_S61 (paired))	RCL07TRT_S62 (paired) Abundance	Normalized Abundance in RPKM (RCL07TRT_S62 (paired))	KC104TRT_S60 (paired) Abundance	Normalized Abundance in RPKM (KC104TRT_S60 (paired))	RCL_07_TRT_S78 (paired, trimmed pairs) Abundance	Normalized Abundance in RPKM (RCL_07_TRT_S78 (paired, trimmed pairs))	LBH_03_TRT_S77 (paired, trimmed pairs) Abundance	Normalized Abundance in RPKM (LBH_03_TRT_S77 (paired, trimmed pairs))	KC1_04_TRT_S76 (paired, trimmed pairs) Abundance	Normalized Abundance in RPKM (KC1_04_TRT_S76 (paired, trimmed pairs))	YLK_03_TRT_S79 (paired, trimmed pairs) Abundance	Normalized Abundance in RPKM (YLK_03_TRT_S79 (paired, trimmed pairs))	AMRSEQ37_S37_L001 (paired) Abundance	Normalized Abundance in RPKM (AMRSEQ37_S37_L001 (paired))	AMRSEQ46_S46_L001 (paired) Abundance	Normalized Abundance in RPKM (AMRSEQ46_S46_L001 (paired))	AMRSEQ50_S50_L001 (paired) Abundance	Normalized Abundance in RPKM (AMRSEQ50_S50_L001 (paired))	AMRSEQ30_S30_L001 (paired) Abundance	Normalized Abundance in RPKM (AMRSEQ30_S30_L001 (paired))
NCBI_205710_TM_#01	antibiotic target modifying enzyme; rmtF	aminoglycoside antibiotic	16	3000519	3002666	6	323	1	0.22	0	0	0	0	0	0	108	42.21	76	48.09	24	10.19	31	26.06	0	0	0	0	0	0	0	0	0	0	0	0	0	0	0	0	13	8.09	11	4.97	20	17.01	39	18.86	0	0	0	0	0	0	0	0
CARD_101199_TM_#01	antibiotic target modifying enzyme; ErmT	erythromycin, roxithromycin, lincomycin, telithromycin, clarithromycin, clindamycin, tylosin, spiramycin, azithromycin, dirithromycin, pristinamycin IA, quinupristin, pristinamycin IIA, madumycin II, griseoviridin, dalfopristin, pristinamycin IB, virginiamycin S2, vernamycin B-gamma, vernamycin C, patricin A, patricin B, ostreogrycin B3, oleandomycin, macrolide antibiotic, lincosamide antibiotic, streptogramin antibiotic	0000006, 0000027, 0000046, 0000057, 0000065, 0000066, 3000145, 3000156, 3000158, 3000176, 3000583, 3000584, 3000669, 3000672, 3000673, 3000674, 3000675, 3000677, 3000678, 3000679, 3000680, 3000681, 3000682, 3000867, 0000000, 0000017, 0000026	3000519	3000595	6	11493	4	2.11	12	5.3	3	1.23	7	2.74	3309	3131.21	1429	2201.99	3294	3391.06	1726	3526.8	0	0	0	0	0	0	0	0	0	0	0	0	2	1.03	0	0	860	1296.61	56	61.29	441	915.91	350	410.28	0	0	0	0	0	0	0	0
CARD_101199_TM_#02	antibiotic target modifying enzyme; ErmT	erythromycin, roxithromycin, lincomycin, telithromycin, clarithromycin, clindamycin, tylosin, spiramycin, azithromycin, dirithromycin, pristinamycin IA, quinupristin, pristinamycin IIA, madumycin II, griseoviridin, dalfopristin, pristinamycin IB, virginiamycin S2, vernamycin B-gamma, vernamycin C, patricin A, patricin B, ostreogrycin B3, oleandomycin, macrolide antibiotic, lincosamide antibiotic, streptogramin antibiotic	0000006, 0000027, 0000046, 0000057, 0000065, 0000066, 3000145, 3000156, 3000158, 3000176, 3000583, 3000584, 3000669, 3000672, 3000673, 3000674, 3000675, 3000677, 3000678, 3000679, 3000680, 3000681, 3000682, 3000867, 0000000, 0000017, 0000026	3000519	3000595	6	14674	14	4.7	16	4.5	4	1.05	13	3.24	3898	2350.02	1795	1763.88	4404	2889.74	2309	3004.97	0	0	0	0	0	0	0	0	0	0	0	0	2	0.65	1	0.31	1064	1022.31	58	40.44	592	782.43	504	376.18	0	0	0	0	0	0	0	0
CARD_101199_TM_#03	antibiotic target modifying enzyme; ErmT	erythromycin, roxithromycin, lincomycin, telithromycin, clarithromycin, clindamycin, tylosin, spiramycin, azithromycin, dirithromycin, pristinamycin IA, quinupristin, pristinamycin IIA, madumycin II, griseoviridin, dalfopristin, pristinamycin IB, virginiamycin S2, vernamycin B-gamma, vernamycin C, patricin A, patricin B, ostreogrycin B3, oleandomycin, macrolide antibiotic, lincosamide antibiotic, streptogramin antibiotic	0000006, 0000027, 0000046, 0000057, 0000065, 0000066, 3000145, 3000156, 3000158, 3000176, 3000583, 3000584, 3000669, 3000672, 3000673, 3000674, 3000675, 3000677, 3000678, 3000679, 3000680, 3000681, 3000682, 3000867, 0000000, 0000017, 0000026	3000519	3000595	6	76957	54	5.39	67	5.6	25	1.95	46	3.41	16996	3051.8	7746	2266.11	18117	3537.84	9093	3523.38	5707	63467.6	2281	24363.8	1728	25050.6	4096	36537	7	0.69	0	0	8	0.78	7	0.64	4331	1238.55	257	53.28	2502	984.81	2158	479.5	69	903.08	788	12656.7	423	5478.82	451	6942.99
CARD_101199_TM_#04	antibiotic target modifying enzyme; ErmT	erythromycin, roxithromycin, lincomycin, telithromycin, clarithromycin, clindamycin, tylosin, spiramycin, azithromycin, dirithromycin, pristinamycin IA, quinupristin, pristinamycin IIA, madumycin II, griseoviridin, dalfopristin, pristinamycin IB, virginiamycin S2, vernamycin B-gamma, vernamycin C, patricin A, patricin B, ostreogrycin B3, oleandomycin, macrolide antibiotic, lincosamide antibiotic, streptogramin antibiotic	0000006, 0000027, 0000046, 0000057, 0000065, 0000066, 3000145, 3000156, 3000158, 3000176, 3000583, 3000584, 3000669, 3000672, 3000673, 3000674, 3000675, 3000677, 3000678, 3000679, 3000680, 3000681, 3000682, 3000867, 0000000, 0000017, 0000026	3000519	3000595	6	7681	1	0.74	3	1.86	1	0.58	3	1.65	2256	2981.69	971	2096.17	2235	3220	1103	3149.87	0	0	0	0	0	0	0	0	0	0	0	0	0	0	1	0.67	512	1080.81	34	52.04	313	906.47	248	406.46	0	0	0	0	0	0	0	0
CARD_102168_TM_#01	antibiotic inactivation enzyme; aadS	streptomycin, aminoglycoside antibiotic	0000040, 0000016	3000557	3004683	5	627309	66	1.9	31	0.75	76	1.7	8	0.17	85308	4412.55	33369	2811.56	54166	3046	11798	1316.65	3247	8803.66	2137	5564.95	373	1318.32	3684	8011.79	137	3.9	113	4.94	177	4.95	93	2.43	117020	9637.69	113652	6786.47	60137	6818.9	129686	8301.19	997	3181.34	3933	15401.2	5316	16786.8	1785	6699.54
CARD_102662_TM_#02	protein modulating permeability to antibiotic; OmpA	monobactam, carbapenem, cephalosporin, cephamycin, penam	0000004, 0000020, 0000032, 0000044, 3000008, 3003706	3000270	3005044	5	72464	19	0.54	20	0.48	18	0.4	10	0.21	16459	841.52	7454	620.81	17565	976.55	7603	838.8	0	0	0	0	0	0	0	0	12	0.34	0	0	12	0.33	7	0.18	6961	566.7	537	31.7	3967	444.62	11820	747.85	0	0	0	0	0	0	0	0
CARD_100915_TM_#01	gene altering cell wall charge; ugd	peptide antibiotic	3000053	3003580	3003577	5	61126	77	2.11	110	2.52	75	1.6	58	1.18	14555	716.65	6486	520.21	15600	835.2	4728	502.3	0	0	0	0	0	0	0	0	45	1.22	6	0.25	48	1.28	35	0.87	5469	428.74	472	26.83	4287	462.68	9075	552.94	0	0	0	0	0	0	0	0
RESF_300093_TM_#01	antibiotic inactivation enzyme; AAC(6')-Ie-APH(2'')-Ia	plazomicin, amikacin, gentamicin C, sisomicin, netilmicin, kanamycin A, tobramycin, isepamicin, arbekacin, gentamicin B, aminoglycoside antibiotic	3003675, 0000013, 0000014, 0000035, 0000038, 0000049, 0000052, 3000652, 3000654, 3000655, 0000016	3000557	3002597	5	67688	63	3.67	39	1.9	124	5.62	18	0.78	15435	1615.44	21610	3684.11	9776	1112.51	3739	844.33	2265	13269.2	2514	14145.5	226	1725.9	928	4360.69	4	0.23	0	0	11	0.62	1	0.05	4830	804.81	259	31.28	2721	624.24	2521	326.48	16	110.31	249	2106.82	206	1405.56	133	1078.59
RESF_300093_TM_#02	antibiotic inactivation enzyme; AAC(6')-Ie-APH(2'')-Ia	plazomicin, amikacin, gentamicin C, sisomicin, netilmicin, kanamycin A, tobramycin, isepamicin, arbekacin, gentamicin B, aminoglycoside antibiotic	3003675, 0000013, 0000014, 0000035, 0000038, 0000049, 0000052, 3000652, 3000654, 3000655, 0000016	3000557	3002597	5	45715	49	3.21	54	2.96	117	5.96	29	1.41	10719	1260.79	15428	2956.02	7372	942.89	2882	731.39	0	0	0	0	0	0	0	0	2	0.13	0	0	21	1.34	3	0.18	4049	758.17	273	37.07	2359	608.18	2358	343.23	0	0	0	0	0	0	0	0
RESF_302371_TM_#01	antibiotic inactivation enzyme; FosA2	fosfomycin	25	3000557	3002804	5	503	4	5.54	0	0	0	0	0	0	149	374.6	59	240.14	85	230.97	27	155.05	0	0	0	0	0	0	0	0	0	0	0	0	0	0	0	0	54	215.14	4	11.51	36	197.88	85	264.08	0	0	0	0	0	0	0	0
RESF_302371_TM_#03	antibiotic inactivation enzyme; FosA2	fosfomycin	25	3000557	3002804	5	1940	2	0.91	0	0	0	0	0	0	486	397.19	289	385.63	339	301.06	128	225.48	0	0	0	0	0	0	0	0	0	0	0	0	0	0	0	0	146	189.75	33	31.09	193	345.86	324	327.4	0	0	0	0	0	0	0	0
RESF_303042_TM_#01	antibiotic target protection protein; tetO	tetracycline, doxycycline, minocycline, chlortetracycline, demeclocycline, oxytetracycline, tetracycline antibiotic	0000051, 0000069, 3000152, 3000528, 3000667, 3000668, 3000050	3000185	3000190	4	139948	31	17.63	66	31.41	24	10.64	34	14.34	37718	38378.4	20106	33374	43920	48660.9	20209	44392.9	0	0	0	0	0	0	0	0	6	3.38	0	0	3	1.66	0	0	6596	10705.4	744	874.16	3817	8524.09	6674	8420.42	0	0	0	0	0	0	0	0
RESF_303042_TM_#02	antibiotic target protection protein; tetO	tetracycline, doxycycline, minocycline, chlortetracycline, demeclocycline, oxytetracycline, tetracycline antibiotic	0000051, 0000069, 3000152, 3000528, 3000667, 3000668, 3000050	3000185	3000190	4	49458	23	23.19	52	43.87	24	18.85	21	15.71	12724	23294.2	6981	20799	15942	31684.9	7101	28035.1	0	0	0	0	0	0	0	0	3	2.99	0	0	3	2.94	0	0	2475	7196.12	255	536.65	1390	5572.98	2464	5568.49	0	0	0	0	0	0	0	0
RESF_303042_TM_#03	antibiotic target protection protein; tetO	tetracycline, doxycycline, minocycline, chlortetracycline, demeclocycline, oxytetracycline, tetracycline antibiotic	0000051, 0000069, 3000152, 3000528, 3000667, 3000668, 3000050	3000185	3000190	4	69934	68	48.65	104	62.27	41	22.86	49	26.01	18439	23891.2	9961	20993.1	22434	31553.8	10028	28000.3	0	0	0	0	0	0	1	19.49	7	4.96	0	0	7	4.87	3	1.95	3236	6664.13	305	454.42	1954	5532.65	3297	5280.03	0	0	0	0	0	0	0	0
RESF_303042_TM_#04	antibiotic target protection protein; tetO	tetracycline, doxycycline, minocycline, chlortetracycline, demeclocycline, oxytetracycline, tetracycline antibiotic	0000051, 0000069, 3000152, 3000528, 3000667, 3000668, 3000050	3000185	3000190	4	94138	61	36.56	108	54.18	56	26.16	55	24.46	25439	27572.4	13327	23514.6	29961	35266.8	13363	31270.5	0	0	0	0	0	0	2	36.3	7	4.15	0	0	11	6.41	6	3.27	4229	7285.47	480	600.13	2585	6139.85	4448	5959.18	0	0	0	0	0	0	0	0
RESF_303042_TM_#06	antibiotic target protection protein; tetO	tetracycline, doxycycline, minocycline, chlortetracycline, demeclocycline, oxytetracycline, tetracycline antibiotic	0000051, 0000069, 3000152, 3000528, 3000667, 3000668, 3000050	3000185	3000190	4	91372	32	25.35	43	28.5	27	16.67	30	17.63	25462	36612.1	12375	28907.4	28986	45208.9	12885	39966.9	0	0	0	0	0	0	0	0	4	3.14	0	0	3	2.31	3	2.16	4283	9770.02	445	735.55	2568	8076.13	4226	7503.75	0	0	0	0	0	0	0	0
RESF_303042_TM_#07	antibiotic target protection protein; tetO	tetracycline, doxycycline, minocycline, chlortetracycline, demeclocycline, oxytetracycline, tetracycline antibiotic	0000051, 0000069, 3000152, 3000528, 3000667, 3000668, 3000050	3000185	3000190	4	140698	57	24.31	88	31.41	48	15.95	36	11.39	38690	29797.7	19712	24708	44489	37221.5	19930	33106	0	0	0	0	0	0	0	0	7	2.96	1	0.65	4	1.66	1	0.39	6480	7931.28	774	688.24	3757	6334.25	6624	6308.32	0	0	0	0	0	0	0	0
RESF_303042_TM_#08	antibiotic target protection protein; tetO	tetracycline, doxycycline, minocycline, chlortetracycline, demeclocycline, oxytetracycline, tetracycline antibiotic	0000051, 0000069, 3000152, 3000528, 3000667, 3000668, 3000050	3000185	3000190	4	126824	34	16.39	49	19.77	21	7.89	32	11.45	35296	30766.9	17608	24965.3	40021	37881.1	17896	33641.5	0	0	0	0	0	0	0	0	5	2.39	0	0	6	2.81	2	0.88	5828	8077.1	697	700.51	3312	6319.07	6017	6482.31	0	0	0	0	0	0	0	0
RESF_303042_TM_#10	antibiotic target protection protein; tetO	tetracycline, doxycycline, minocycline, chlortetracycline, demeclocycline, oxytetracycline, tetracycline antibiotic	0000051, 0000069, 3000152, 3000528, 3000667, 3000668, 3000050	3000185	3000190	4	465289	141	22.66	229	30.8	141	17.66	124	14.78	124314	35879.8	67557	31769.5	147120	46183.1	67111	41798.2	0	0	0	0	0	0	0	0	14	2.23	0	0	17	2.66	14	2.05	21505	9886.1	2542	847.28	12474	7894.82	21985	7853.82	0	0	0	0	0	0	1	29.3
RESF_303042_TM_#11	antibiotic target protection protein; tetO	tetracycline, doxycycline, minocycline, chlortetracycline, demeclocycline, oxytetracycline, tetracycline antibiotic	0000051, 0000069, 3000152, 3000528, 3000667, 3000668, 3000050	3000185	3000190	4	128670	25	42.65	40	57.11	21	27.92	30	37.97	12252	38261.4	6452	32899.7	14046	47587.8	6685	45103.5	23072	720879	16780	503553	11632	473763	23293	583756	3	5.07	0	0	0	0	5	7.76	2148	10644.6	222	816.61	1292	8792.07	2264	8710.07	486	17871	2919	131723	3527	128347	1476	63839.5
CARD_102397_TM_#01	efflux pump complex or subunit conferring antibiotic resistance; tet(59)	tetracycline, chlortetracycline, oxytetracycline	0000051, 3000528, 3000668	3000159	3004441	4	242	2	0.14	0	0	1	0.05	0	0	216	26.34	6	1.19	13	1.72	2	0.53	0	0	0	0	0	0	0	0	0	0	0	0	0	0	0	0	1	0.19	0	0	0	0	1	0.15	0	0	0	0	0	0	0	0
CARD_102397_TM_#02	efflux pump complex or subunit conferring antibiotic resistance; tet(59)	tetracycline, chlortetracycline, oxytetracycline	0000051, 3000528, 3000668	3000159	3004441	4	126	2	0.21	0	0	0	0	0	0	106	20.41	7	2.19	9	1.88	0	0	0	0	0	0	0	0	0	0	0	0	0	0	0	0	0	0	0	0	2	0.44	0	0	0	0	0	0	0	0	0	0	0	0
CARD_101338_TM_#01	antibiotic target protection protein; RbpA	rifampin, rifaximin, rifabutin, rifapentine, rifamycin antibiotic	3000169, 3000517, 3000530, 3000534, 3000157	3000185	3000245	5	48926	5	0.44	7	0.52	16	1.1	6	0.39	1390	219.89	5015	1292.27	1151	197.97	2287	780.56	0	0	0	0	0	0	0	0	8	0.7	18	2.41	32	2.74	14	1.12	10180	2564.4	15671	2861.91	6686	2318.53	6440	1260.81	0	0	0	0	0	0	0	0
CARD_102339_TM_#03	antibiotic inactivation enzyme; LCR-1	cephalosporin, penam	0000032, 3000008	3000557	3002997	6	667429	4	0.32	4	0.27	16	1	1	0.06	6232	900.07	3984	937.32	2948	462.92	650	202.5	366	3118.79	428	3502.88	80	888.64	497	3396.96	18	1.43	371	45.35	16	1.25	12	0.88	16293	3747.37	563004	93877.5	10452	3309.15	16102	2877.96	41982	421021	1651	20319	1483	14718	835	9849.58
CARD_101122_TM_#01	efflux pump complex or subunit conferring antibiotic resistance; mdtM	acriflavine, lincomycin, puromycin, chloramphenicol, norfloxacin	0000045, 0000046, 0000047, 3000385, 3000662	3000159	3001214	4	139514	48	1.31	65	1.49	24	0.51	32	0.65	33487	1648.81	15315	1228.29	35506	1900.91	10851	1152.82	0	0	0	0	0	0	2	4.13	13	0.35	3	0.12	16	0.43	13	0.32	13276	1040.78	1179	67.01	8712	940.3	20972	1277.82	0	0	0	0	0	0	0	0
RESF_300192_TM_#01	antibiotic inactivation enzyme; ANT(4')-IIb	neomycin, ribostamycin, kanamycin A, tobramycin, isepamicin, G418, gentamicin B, paromomycin, lividomycin A, lividomycin B, aminoglycoside antibiotic	0000005, 0000021, 0000049, 0000052, 3000652, 3000653, 3000655, 3000657, 3000700, 3000701, 0000016	3000557	3002625	5	500	1	0.03	0	0	0	0	0	0	80	4.83	223	21.95	60	3.94	73	9.52	0	0	0	0	0	0	0	0	0	0	0	0	0	0	0	0	33	3.18	13	0.91	6	0.79	11	0.82	0	0	0	0	0	0	0	0
CARD_101653_TM_#01	efflux pump complex or subunit conferring antibiotic resistance; emrA	antibiotic molecule	1000003	3000159	3000027	4	184946	49	1.34	90	2.06	25	0.53	30	0.61	41918	2063.92	19528	1566.2	46779	2504.48	15400	1636.13	0	0	0	0	0	0	0	0	34	0.92	0	0	18	0.48	14	0.35	17911	1404.09	1515	86.11	12534	1352.75	29101	1773.07	0	0	0	0	0	0	0	0
CARD_100985_TM_#01	antibiotic inactivation enzyme; catS	azidamfenicol, chloramphenicol, thiamphenicol, phenicol antibiotic	3000382, 3000385, 3000456, 3000387	3000557	3002688	4	1001	1	0.06	1	0.05	0	0	0	0	278	27.57	121	19.55	281	30.31	102	21.84	29	159.9	14	74.14	8	57.5	22	97.3	0	0	0	0	0	0	0	0	46	7.27	2	0.23	42	9.14	39	4.79	0	0	5	39.82	2	12.84	8	61.06
CARD_100137_TM_#01	protein(s) and two-component regulatory system modulating antibiotic efflux; cpxA	antibiotic molecule	1000003	3000451	3000830	4	36464	7	1.29	19	2.94	15	2.16	7	0.96	8579	2847.27	4284	2316.3	9038	3263.13	2865	2052.23	0	0	0	0	0	0	0	0	7	1.28	0	0	3	0.54	7	1.18	3506	1853.5	315	120.76	2126	1547.65	5686	2335.63	0	0	0	0	0	0	0	0
CARD_100137_TM_#02	protein(s) and two-component regulatory system modulating antibiotic efflux; cpxA	antibiotic molecule	1000003	3000451	3000830	4	180140	64	2.37	82	2.54	50	1.44	28	0.77	40872	2716.55	20408	2209.58	46686	3374.1	14532	2084.18	2	7.09	0	0	0	0	0	0	37	1.35	0	0	28	1.01	9	0.3	17092	1808.8	1464	112.33	11019	1605.44	27767	2283.81	0	0	0	0	0	0	0	0
NCBI_201884_TM_#02	efflux pump complex or subunit conferring antibiotic resistance; tet(Z)	tetracycline	51	3000159	3000183	4	6717	2	0.06	0	0	1	0.02	2	0.05	2673	149.3	1421	129.3	1093	66.39	938	113.06	28	82.39	34	96.08	4	15.34	38	89.68	0	0	0	0	0	0	0	0	264	23.48	12	0.77	123	15.06	78	5.39	0	0	4	17	0	0	2	8.15
CARD_102609_TM_#01	efflux pump complex or subunit conferring antibiotic resistance; Klebsiella pneumoniae KpnF	cephalosporin	32	3000159	3004583	4	22072	6	0.56	7	0.55	4	0.29	2	0.14	5334	897.18	2149	588.85	5567	1018.1	2205	800.42	0	0	0	0	0	0	0	0	10	0.93	0	0	2	0.18	5	0.43	1853	496.3	144	27.96	1216	448.36	3568	742.63	0	0	0	0	0	0	0	0
RESF_300386_TM_#03	antibiotic inactivation enzyme; OXA-464	carbapenem, cephalosporin, penam	0000020, 0000032, 3000008	3000557	3003620	6	5193	1	0.14	0	0	0	0	0	0	540	137.93	36	14.95	701	194.62	86	47.42	0	0	0	0	0	0	0	0	4	0.56	0	0	0	0	1	0.13	1335	543.03	46	13.57	1219	682.7	1224	386.86	0	0	0	0	0	0	0	0
CARD_101173_TM_#01	protein(s) and two-component regulatory system modulating antibiotic efflux; H-NS	antibiotic molecule	1000003	3000451	3000676	3	45093	9	0.62	25	1.45	16	0.86	9	0.46	11098	1378.34	4825	976.19	11210	1513.9	3590	962.19	0	0	0	0	0	0	0	0	3	0.21	0	0	4	0.27	4	0.25	3916	774.38	399	57.21	3134	853.22	6851	1052.95	0	0	0	0	0	0	0	0
NCBI_202064_TM_#02	antibiotic inactivation enzyme; ANT(3'')-Ia	aminoglycoside antibiotic	16	3000557	3000232	5	19877	3	1.55	2	0.86	1	0.4	4	1.53	3146	2934.44	3355	5088.67	1718	1743.86	491	988.58	0	0	0	0	0	0	0	0	4	2.04	1	0.78	4	2.01	3	1.41	3381	5007.72	643	692.5	2309	4716.8	4812	5546.33	0	0	0	0	0	0	0	0
NCBI_202064_TM_#03	antibiotic inactivation enzyme; ANT(3'')-Ia	aminoglycoside antibiotic	16	3000557	3000232	5	16830	2	2.11	1	0.88	7	5.76	0	0	2796	5254.7	2860	8784.5	1652	3387.35	463	1879.12	0	0	0	0	0	0	0	0	1	1.05	0	0	2	2.05	0	0	2819	8479.04	592	1283.5	1805	7473.83	3830	8944.83	0	0	0	0	0	0	0	0
NCBI_202064_TM_#04	antibiotic inactivation enzyme; ANT(3'')-Ia	aminoglycoside antibiotic	16	3000557	3000232	5	31567	3	1.21	2	0.67	5	1.57	0	0	5038	3669.31	5854	6941.42	2763	2189.08	812	1275	0	0	0	0	0	0	0	0	3	1.2	0	0	1	0.39	1	0.37	5269	6101.83	1076	905.05	3393	5410.67	7347	6611.14	0	0	0	0	0	0	0	0
NCBI_202064_TM_#05	antibiotic inactivation enzyme; ANT(3'')-Ia	aminoglycoside antibiotic	16	3000557	3000232	5	28404	3	1.39	1	0.39	6	2.16	2	0.69	4272	3536.72	5215	7033.81	2445	2199.55	793	1415.58	0	0	0	0	0	0	0	0	7	3.2	0	0	2	0.9	0	0	4806	6340.27	929	888.63	3047	5539.58	6876	7050.28	0	0	0	0	0	0	0	0
NCBI_202064_TM_#06	antibiotic inactivation enzyme; ANT(3'')-Ia	aminoglycoside antibiotic	16	3000557	3000232	5	30069	5	2.02	2	0.67	3	0.94	2	0.6	4732	3448.01	5517	6536.81	2500	1979.53	784	1231.96	70	1312.28	56	1008.31	11	268.81	125	1879.61	3	1.2	0	0	1	0.39	1	0.37	4863	5632.2	998	836.99	3186	5083.88	7079	6372.19	20	441.26	18	487.36	75	1637.54	18	467.12
NCBI_202064_TM_#07	antibiotic inactivation enzyme; ANT(3'')-Ia	aminoglycoside antibiotic	16	3000557	3000232	5	30006	4	1.74	4	1.46	3	1.02	0	0	4571	3561.34	5446	6915.39	2506	2123.12	737	1239.84	0	0	0	0	0	0	0	0	5	2.15	0	0	2	0.85	0	0	5264	6539.89	923	830.39	3410	5827.32	7131	6879.37	0	0	0	0	0	0	0	0
NCBI_202064_TM_#08	antibiotic inactivation enzyme; ANT(3'')-Ia	aminoglycoside antibiotic	16	3000557	3000232	5	15388	3	2.46	3	2.06	8	5.12	1	0.61	2454	3592.62	2717	6496.61	1256	2002.93	390	1230.24	0	0	0	0	0	0	0	0	1	0.81	0	0	2	1.6	1	0.75	2519	5902.1	552	937.91	1732	5582.24	3749	6805.44	0	0	0	0	0	0	0	0
CARD_101716_TM_#01	protein(s) conferring antibiotic resistance via molecular bypass; bacA	bacitracin A, bacitracin B, bacitracin F, peptide antibiotic	3000629, 3000630, 3000631, 3000053	3000012	3002986	4	171253	52	1.87	83	2.49	36	1.01	31	0.83	40644	2622.74	18590	1954.04	43477	3050.64	13442	1871.65	0	0	0	0	0	0	0	0	19	0.67	0	0	5	0.17	10	0.33	16383	1683.3	1314	97.88	11023	1559.28	26144	2087.71	0	0	0	0	0	0	0	0
NCBI_205771_TM_#01	antibiotic inactivation enzyme; AAC(6')-IIa	aminoglycoside antibiotic	16	3000557	3002594	5	25672	3	0.14	4	0.16	11	0.41	2	0.07	3006	259.42	3947	554.93	2681	251.56	1006	187.35	3	14.16	4	18.13	2	12.31	3	11.36	5	0.24	0	0	2	0.09	4	0.17	4868	668.97	594	59.17	3069	580.61	6448	688.67	1	5.56	1	6.82	8	43.98	0	0
NCBI_203542_TM_#01	antibiotic inactivation enzyme; GES beta-lactamase	carbapenem, cephalosporin, penam	0000020, 0000032, 3000008	3000557	3000066	5	78545	5	2.13	3	1.07	4	1.33	5	1.58	7014	5407.7	4137	5194.76	3026	2547.34	976	1630.89	1447	27924.5	3063	56772.8	468	11773.2	3056	47304.2	8	3.38	1	0.65	16	6.63	5	1.94	10004	12253.1	1749	1552.95	8430	14235.3	14032	13363.2	811	18419.3	7662	213555	8506	191181	4117	109983
NCBI_203542_TM_#03	antibiotic inactivation enzyme; GES beta-lactamase	carbapenem, cephalosporin, penam	0000020, 0000032, 3000008	3000557	3000066	5	37521	2	1.34	10	5.62	3	1.57	1	0.5	4859	5833.36	3264	6394.32	2099	2739.89	607	1571.46	3	218.71	19	1330.4	0	0	13	760.2	6	3.99	1	1.02	3	1.96	4	2.44	7896	15134.4	1388	1925.5	6247	16486.4	11048	16445.3	4	343.2	9	947.65	26	2207.65	9	908.29
NCBI_203542_TM_#04	antibiotic inactivation enzyme; GES beta-lactamase	carbapenem, cephalosporin, penam	0000020, 0000032, 3000008	3000557	3000066	5	84315	3	0.62	6	1.03	9	1.44	2	0.3	9827	3621.29	7776	4671.39	4246	1700.97	1383	1099.94	0	0	0	0	0	0	0	0	12	2.44	1	0.31	11	2.2	7	1.31	18390	10801.4	3150	1341.1	14657	11849.4	24835	11334.6	0	0	0	0	0	0	0	0
NCBI_203542_TM_#05	antibiotic inactivation enzyme; GES beta-lactamase	carbapenem, cephalosporin, penam	0000020, 0000032, 3000008	3000557	3000066	5	87122	6	1.23	8	1.37	7	1.12	3	0.46	9831	3622.4	7849	4714.31	4546	1821.77	1537	1222.04	0	0	0	0	0	0	0	0	13	2.64	1	0.31	10	2	8	1.49	18861	11074.3	3183	1354.96	15355	12411.3	25904	11819.8	0	0	0	0	0	0	0	0
NCBI_203542_TM_#08	antibiotic inactivation enzyme; GES beta-lactamase	carbapenem, cephalosporin, penam	0000020, 0000032, 3000008	3000557	3000066	5	23411	2	1.2	0	0	5	2.34	1	0.44	3219	3493.89	2048	3616.78	1481	1752.54	480	1127.97	0	0	0	0	0	0	0	0	6	3.56	0	0	7	4.08	3	1.64	4862	8396.6	806	1008.92	3913	9301.19	6577	8819.81	0	0	1	32.68	0	0	0	0
CARD_102114_TM_#01	efflux pump complex or subunit conferring antibiotic resistance; msbA	metronidazole	3000689	3000159	3003950	4	134701	37	1.23	49	1.36	27	0.7	48	1.18	31116	1854.84	14182	1377.09	33467	2169.33	10973	1411.39	2	6.31	0	0	0	0	0	0	26	0.85	0	0	16	0.52	4	0.12	12553	1191.41	1175	80.86	9638	1259.41	21388	1577.75	0	0	0	0	0	0	0	0
CARD_102114_TM_#02	efflux pump complex or subunit conferring antibiotic resistance; msbA	metronidazole	3000689	3000159	3003950	4	12101	3	1.3	5	1.82	0	0	3	0.97	3036	2367.14	1264	1604.11	3018	2559.12	938	1577.95	0	0	0	0	0	0	0	0	0	0	1	0.66	3	1.27	1	0.4	1054	1307.92	90	81.21	860	1471.17	1825	1761.01	0	0	0	0	0	0	0	0
RESF_303061_TM_#03	antibiotic target replacement protein; trimethoprim resistant dihydrofolate reductase dfr	trimethoprim, diaminopyrimidine antibiotic	3000188, 3000171	3000381	3001218	4	5647	1	0.65	0	0	2	1.02	0	0	694	828.04	197	379.15	519	666.26	142	364.89	0	0	0	0	1	30.55	2	37.59	2	1.29	0	0	1	0.63	1	0.59	1171	2197.99	85	115.42	863	2226.37	1959	2856.56	0	0	2	67.69	2	54.58	3	97.32
CARD_101349_TM_#01	efflux pump complex or subunit conferring antibiotic resistance; AcrF	antibiotic molecule	1000003	3000159	3000502	4	11320	2	1.06	2	0.88	0	0	1	0.39	2621	2477.7	1240	1913.72	2832	2915.73	915	1867.02	0	0	0	0	0	0	0	0	1	0.52	0	0	1	0.51	2	0.96	1077	1623.04	103	112.29	763	1582.7	1760	2059.6	0	0	0	0	0	0	0	0
CARD_101349_TM_#02	efflux pump complex or subunit conferring antibiotic resistance; AcrF	antibiotic molecule	1000003	3000159	3000502	4	62738	18	1.51	26	1.83	17	1.11	10	0.62	14158	2137.85	6950	1709.51	15948	2618.82	5039	1641.93	1	8.99	1	8.63	1	11.72	1	7.21	10	0.83	0	0	1	0.08	2	0.15	6121	1471.8	440	76.73	4006	1326.3	9988	1866.44	0	0	0	0	0	0	0	0
CARD_101349_TM_#03	efflux pump complex or subunit conferring antibiotic resistance; AcrF	antibiotic molecule	1000003	3000159	3000502	4	29749	7	1.08	12	1.55	1	0.12	4	0.46	6875	1902.28	3183	1434.98	7532	2266.55	2266	1352.97	0	0	0	0	0	0	0	0	5	0.76	0	0	0	0	0	0	2895	1275.79	248	79.22	1963	1190.72	4758	1629.27	0	0	0	0	0	0	0	0
CARD_101349_TM_#04	efflux pump complex or subunit conferring antibiotic resistance; AcrF	antibiotic molecule	1000003	3000159	3000502	4	19935	1	0.25	10	2.06	1	0.19	3	0.55	4498	1989.74	2203	1587.94	5015	2412.97	1637	1563.34	0	0	0	0	0	0	0	0	4	0.98	0	0	1	0.24	1	0.22	1914	1348.04	142	72.61	1307	1267.75	3198	1750.71	0	0	0	0	0	0	0	0
CARD_101011_TM_#03	antibiotic inactivation enzyme; OXA-164	carbapenem, cephalosporin, penam	0000020, 0000032, 3000008	3000557	3001662	6	1982	1	0.25	1	0.21	2	0.38	0	0	446	197.23	673	485.47	130	62.57	44	42.05	55	2405.85	102	4285.3	4	228.08	39	1368.35	0	0	0	0	0	0	0	0	121	85.32	48	24.55	126	122.28	159	87.11	3	154.44	5	315.88	16	815.13	7	423.87
NCBI_202243_TM_#01	antibiotic inactivation enzyme; ANT(3'')-Ia	aminoglycoside antibiotic	16	3000557	3000232	5	112848	6	3.33	3	1.39	6	2.59	1	0.41	5797	5822.9	5334	8706.54	3294	3592.59	1665	3600.26	0	0	0	0	0	0	0	0	6	3.29	26	21.93	6	3.23	4	2.02	7660	12215	74151	85757.5	5292	11634.9	9597	11898	0	0	0	0	0	0	0	0
NCBI_202243_TM_#04	antibiotic inactivation enzyme; ANT(3'')-Ia	aminoglycoside antibiotic	16	3000557	3000232	5	17358	1	0.25	0	0	5	0.96	3	0.55	2657	1175.61	3265	2354.29	1662	799.4	1273	1215.09	0	0	0	0	0	0	0	0	5	1.22	0	0	5	1.2	2	0.45	2011	1416.89	562	286.96	1832	1777.24	4075	2231.65	0	0	0	0	0	0	0	0
NCBI_202243_TM_#05	antibiotic inactivation enzyme; ANT(3'')-Ia	aminoglycoside antibiotic	16	3000557	3000232	5	30676	4	0.32	4	0.27	1	0.06	2	0.12	1378	198.96	1293	304.17	735	115.43	493	153.63	15	127.82	31	253.71	2	22.22	36	246.06	3	0.24	7	0.86	0	0	3	0.22	1388	319.2	20915	3486.46	1000	316.62	3279	586.04	8	80.23	18	221.53	50	496.22	11	129.76
CARD_102127_TM_#01	efflux pump complex or subunit conferring antibiotic resistance; Mef(En2)	macrolide antibiotic	0	3000159	3004659	5	38667	2	0.05	4	0.09	0	0	1	0.02	2055	101.17	698	55.98	3215	172.09	346	36.76	0	0	0	0	0	0	0	0	3	0.08	2	0.08	11	0.29	5	0.12	13903	1089.91	1267	72.01	4522	488.05	12633	769.69	0	0	0	0	0	0	0	0
RESF_303142_TM_#03	antibiotic target replacement protein; trimethoprim resistant dihydrofolate reductase dfr	trimethoprim, diaminopyrimidine antibiotic	3000188, 3000171	3000381	3001218	4	2859	1	0.38	0	0	2	0.6	1	0.28	373	257.54	115	129.19	387	290.22	125	186.16	0	0	0	0	0	0	0	0	0	0	0	0	0	0	0	0	485	531.89	23	18.32	697	1053.94	650	554.62	0	0	0	0	0	0	0	0
RESF_303142_TM_#05	antibiotic target replacement protein; trimethoprim resistant dihydrofolate reductase dfr	trimethoprim, diaminopyrimidine antibiotic	3000188, 3000171	3000381	3001218	4	1575	1	0.24	0	0	0	0	0	0	292	125.15	49	34.06	233	108.37	71	65.51	73	2993.64	16	630.19	54	2886.69	149	4901.08	1	0.24	0	0	1	0.23	1	0.22	132	90.1	8	3.96	117	109.95	242	128.11	1	48.26	54	3198.31	62	2961.22	18	1021.82
CARD_102169_TM_#01	gene altering cell wall charge; MCR-9.1	colistin A, colistin B, peptide antibiotic	3000622, 3000624, 3000053	3003580	3004684	5	922	4	0.12	0	0	0	0	0	0	246	12.73	194	16.35	92	5.18	25	2.79	0	0	0	0	0	0	0	0	0	0	0	0	0	0	0	0	78	6.42	62	3.7	62	7.03	159	10.18	0	0	0	0	0	0	0	0
CARD_102606_TM_#01	efflux pump complex or subunit conferring antibiotic resistance; Klebsiella pneumoniae KpnE	cephalosporin	32	3000159	3004580	4	16410	8	0.66	15	1.03	2	0.13	4	0.24	3849	568.33	1594	383.43	4066	652.75	1777	566.12	0	0	0	0	0	0	0	0	4	0.33	0	0	1	0.08	2	0.15	1501	352.89	98	16.7	857	277.37	2632	480.95	0	0	0	0	0	0	0	0
CARD_100932_TM_#01	protein(s) and two-component regulatory system modulating antibiotic efflux; baeS	antibiotic molecule	1000003	3000451	3000829	4	78219	27	1.45	38	1.7	13	0.54	16	0.64	18358	1768.06	8210	1288.09	19662	2059.18	6603	1372.22	0	0	0	0	0	0	0	0	13	0.69	0	0	4	0.21	4	0.19	7256	1112.7	632	70.26	5435	1147.48	11948	1423.98	0	0	0	0	0	0	0	0
CARD_100932_TM_#02	protein(s) and two-component regulatory system modulating antibiotic efflux; baeS	antibiotic molecule	1000003	3000451	3000829	4	58552	14	1.01	21	1.27	13	0.73	13	0.7	13815	1799.96	6265	1329.7	14709	2083.95	4681	1316	0	0	0	0	0	0	0	0	8	0.57	1	0.11	8	0.56	6	0.4	5269	1093.18	493	74.14	4025	1149.63	9211	1485.23	0	0	0	0	0	0	0	0
CARD_100556_TM_#02	antibiotic target protection protein; QnrB58	ciprofloxacin, levofloxacin, moxifloxacin, gatifloxacin, nalidixic acid, norfloxacin, sparfloxacin, fluoroquinolone antibiotic	0000036, 0000071, 0000074, 3000659, 3000661, 3000662, 3000666, 0000001	3000185	3002771	4	3975	1	0.48	1	0.4	2	0.75	0	0	891	776.97	371	524.84	994	939.92	313	586.48	27	553.62	24	472.64	11	294.01	38	624.97	0	0	0	0	0	0	0	0	415	574.57	40	40.08	234	446.7	576	619.61	2	48.26	13	384.98	11	262.69	11	312.22
CARD_100556_TM_#06	antibiotic target protection protein; QnrB58	ciprofloxacin, levofloxacin, moxifloxacin, gatifloxacin, nalidixic acid, norfloxacin, sparfloxacin, fluoroquinolone antibiotic	0000036, 0000071, 0000074, 3000659, 3000661, 3000662, 3000666, 0000001	3000185	3002771	4	4896	1	0.48	0	0	1	0.38	0	0	1026	893.84	333	474.77	1176	1113.56	340	642.32	36	738.16	30	590.8	26	694.94	105	1726.89	1	0.48	0	0	0	0	0	0	589	816.54	44	44.49	303	578.79	768	826.94	0	0	28	829.19	68	1623.9	21	596.06
CARD_100556_TM_#07	antibiotic target protection protein; QnrB58	ciprofloxacin, levofloxacin, moxifloxacin, gatifloxacin, nalidixic acid, norfloxacin, sparfloxacin, fluoroquinolone antibiotic	0000036, 0000071, 0000074, 3000659, 3000661, 3000662, 3000666, 0000001	3000185	3002771	4	5746	1	0.38	1	0.32	0	0	0	0	1322	913.81	485	544.81	1513	1133.49	440	655.49	8	145.81	6	105.03	1	23.76	15	219.29	0	0	0	0	0	0	0	0	635	696.77	49	38.91	413	625.48	848	723.09	0	0	2	52.65	4	84.91	3	75.69
NCBI_205466_TM_#02	efflux pump complex or subunit conferring antibiotic resistance; qacL	disinfecting agents and intercalating dyes	3005386	3000159	3005098	4	29770	3	1.8	2	1	5	2.34	2	0.89	4685	5081.97	4956	8735.61	2668	3153.38	2475	5796.88	0	0	0	0	0	0	0	0	3	1.78	0	0	3	1.75	3	1.64	4551	7849.7	912	1140.5	4312	10250.9	5190	6964.43	0	0	0	0	0	0	0	0
NCBI_203552_TM_#03	antibiotic inactivation enzyme; OXA-256	carbapenem, cephalosporin, penam	0000020, 0000032, 3000008	3000557	3001502	6	26842	4	5.54	1	1.16	5	5.4	0	0	4895	12395	3323	13661.6	1683	4677.02	485	2651.42	404	12049.1	654	18733.9	93	3615.65	656	15693	3	4.12	0	0	6	8.08	3	3.78	4145	16640.3	569	1669.29	3022	16790.8	4912	15403.9	77	2702.71	641	27611	913	31713.7	348	14367.4
NCBI_203552_TM_#04	antibiotic inactivation enzyme; OXA-256	carbapenem, cephalosporin, penam	0000020, 0000032, 3000008	3000557	3001502	6	62844	9	4.07	8	3.03	18	6.35	0	0	12285	10061	8300	11047.1	4298	3824.87	1320	2334.23	573	11393	725	13845.1	163	4224.74	716	11418.9	8	3.58	2	1.38	7	3.08	8	3.29	10361	13471.8	1371	1293.73	8006	14350.8	12714	12855.4	87	2035.81	620	17804.3	816	18896.2	429	11807.7
NCBI_203552_TM_#05	antibiotic inactivation enzyme; OXA-256	carbapenem, cephalosporin, penam	0000020, 0000032, 3000008	3000557	3001502	6	32909	5	12.32	0	0	4	7.68	0	0	3097	13472.2	2061	14709.6	1085	5130.24	347	3238.58	2146	82828	2862	106095	466	23445.7	3056	94608.4	2	4.88	0	0	3	7.19	1	2.24	2527	17683.4	288	1463.42	2128	20349.5	3312	17926.5	382	17351.8	2568	143151	4526	203453	2043	109154
NCBI_203552_TM_#07	antibiotic inactivation enzyme; OXA-256	carbapenem, cephalosporin, penam	0000020, 0000032, 3000008	3000557	3001502	6	33240	2	1.77	3	2.23	12	8.3	1	0.66	6115	9842.11	3633	9529.73	2483	4386.67	728	2549.87	756	19841.7	971	24476.6	117	4002.87	1122	23619.9	9	7.9	0	0	7	6.04	10	8.07	4301	11005.4	593	1097.14	3491	12282.6	5638	11193.1	132	4077.23	1022	38739.9	1472	44995.3	622	22598.1
NCBI_203552_TM_#09	antibiotic inactivation enzyme; OXA-256	carbapenem, cephalosporin, penam	0000020, 0000032, 3000008	3000557	3001502	6	56194	11	4.69	3	1.07	12	3.99	1	0.32	12382	9545.61	7897	9908.7	4356	3651.38	1278	2125.15	0	0	0	0	0	0	0	0	12	5.07	0	0	7	2.9	8	3.1	9372	11483	1312	1165.32	7604	12837.9	11939	11373	0	0	0	0	0	0	0	0
NCBI_203552_TM_#11	antibiotic inactivation enzyme; OXA-256	carbapenem, cephalosporin, penam	0000020, 0000032, 3000008	3000557	3001502	6	72737	6	2.42	0	0	15	4.71	2	0.6	14504	10577.5	9957	11810.7	5319	4218.6	1546	2439.47	0	0	0	0	0	0	0	0	3	1.2	2	1.23	4	1.57	5	1.83	12417	14396.4	1712	1440.3	10383	16586.4	16862	15195.8	0	0	0	0	0	0	0	0
NCBI_200084_TM_#02	antibiotic inactivation enzyme; AAC(6')-Il	aminoglycoside antibiotic	16	3000557	3004635	5	14673	2	0.32	2	0.27	3	0.38	1	0.12	1650	476.18	4337	2039.65	658	206.58	712	443.46	0	0	0	0	0	0	0	0	2	0.32	0	0	1	0.16	1	0.15	2213	1017.51	858	285.94	1777	1125.09	2456	877.35	0	0	0	0	0	0	0	0
CARD_101356_TM_#01	efflux pump complex or subunit conferring antibiotic resistance; AcrE	antibiotic molecule	1000003	3000159	3000499	4	123115	27	1.06	60	1.97	28	0.86	26	0.76	29364	2076.16	13290	1530.67	31336	2409.19	10019	1528.51	0	0	0	0	0	0	0	0	17	0.66	0	0	5	0.19	5	0.18	11394	1282.71	956	78.03	7627	1182.14	18961	1658.96	0	0	0	0	0	0	0	0
CARD_101356_TM_#02	efflux pump complex or subunit conferring antibiotic resistance; AcrE	antibiotic molecule	1000003	3000159	3000499	4	12043	6	3.41	8	3.81	4	1.77	2	0.84	2837	2888.63	1345	2232.86	3053	3380.58	923	2027.18	0	0	0	0	0	0	0	0	3	1.69	0	0	1	0.55	0	0	1173	1904.4	88	103.81	782	1745.73	1818	2292.01	0	0	0	0	0	0	0	0
CARD_100762_TM_#01	antibiotic inactivation enzyme; lsaE	lincomycin, pleuromutilin	0000046, 3001317	3000557	3003206	5	8870	3	1.23	1	0.34	9	2.88	3	0.91	2097	1543.79	1584	1899.98	1499	1201.26	1020	1618.26	0	0	0	0	0	0	0	0	2	0.81	0	0	2	0.8	0	0	927	1087.72	35	29.59	528	853.92	1160	1057.45	0	0	0	0	0	0	0	0
CARD_100762_TM_#02	antibiotic inactivation enzyme; lsaE	lincomycin, pleuromutilin	0000046, 3001317	3000557	3003206	5	97429	30	1.18	24	0.79	52	1.59	22	0.64	20846	1473.98	16213	1867.44	16541	1271.73	10396	1586.18	877	3326.21	699	2546.26	139	687.22	1983	6032.56	11	0.43	1	0.06	20	0.76	4	0.14	9769	1099.76	549	44.81	6058	938.98	12200	1067.5	23	102.66	305	1670.71	495	2186.54	172	903.03
CARD_100457_TM_#01	antibiotic inactivation enzyme; mphF	macrolide antibiotic	0	3000557	3003071	5	56507	7	0.19	4	0.09	6	0.13	4	0.08	6880	339.98	10145	816.69	2669	143.41	1206	128.59	326	842.13	891	2210.63	58	195.31	316	654.75	10	0.27	0	0	11	0.29	7	0.17	11418	898.42	2461	140.39	9309	1008.46	9130	558.33	132	401.3	631	2354.2	475	1429.09	411	1469.71
RESF_302493_TM_#01	antibiotic target modifying enzyme; ErmT	erythromycin, roxithromycin, lincomycin, telithromycin, clarithromycin, clindamycin, tylosin, spiramycin, azithromycin, dirithromycin, pristinamycin IA, quinupristin, pristinamycin IIA, madumycin II, griseoviridin, dalfopristin, pristinamycin IB, virginiamycin S2, vernamycin B-gamma, vernamycin C, patricin A, patricin B, ostreogrycin B3, oleandomycin, macrolide antibiotic, lincosamide antibiotic, streptogramin antibiotic	0000006, 0000027, 0000046, 0000057, 0000065, 0000066, 3000145, 3000156, 3000158, 3000176, 3000583, 3000584, 3000669, 3000672, 3000673, 3000674, 3000675, 3000677, 3000678, 3000679, 3000680, 3000681, 3000682, 3000867, 0000000, 0000017, 0000026	3000519	3000595	6	470520	230	7.91	360	10.36	200	5.36	166	4.23	134715	8329.33	89983	9062.83	145243	9765.09	51019	6806.6	2863	9392.64	1143	3601.54	864	3694.96	2044	5378.69	8	0.27	0	0	29	0.97	12	0.38	17793	1751.67	1069	76.3	10505	1423.8	11408	872.83	36	139	393	1862.13	211	806.22	226	1026.36
CARD_102342_TM_#02	antibiotic inactivation enzyme; Escherichia coli ampC beta-lactamase	penicillin, cephalosporin, penam	0000054, 0000032, 3000008	3000557	3004290	6	10300	3	1.28	3	1.07	0	0	2	0.63	2317	1785.97	1118	1403.42	2708	2268.06	796	1322.45	0	0	0	0	0	0	0	0	2	0.84	0	0	1	0.41	3	1.16	1058	1295.82	66	58.88	642	1086.89	1581	1505.73	0	0	0	0	0	0	0	0
CARD_102342_TM_#04	antibiotic inactivation enzyme; Escherichia coli ampC beta-lactamase	penicillin, cephalosporin, penam	0000054, 0000032, 3000008	3000557	3004290	6	11198	4	2.4	11	5.52	4	1.87	1	0.44	2548	2770.27	1203	2127.01	2972	3504.58	856	2007.27	0	0	0	0	0	0	0	0	2	1.19	1	0.91	2	1.17	1	0.55	1131	1952.23	81	101.17	628	1495.77	1753	2350.66	0	0	0	0	0	0	0	0
CARD_102342_TM_#05	antibiotic inactivation enzyme; Escherichia coli ampC beta-lactamase	penicillin, cephalosporin, penam	0000054, 0000032, 3000008	3000557	3004290	6	11268	1	0.45	1	0.38	1	0.35	0	0	2604	2129.95	1216	1618.92	2935	2606.61	874	1540.86	0	0	0	0	0	0	0	0	1	0.45	0	0	0	0	0	0	1076	1398.38	109	102.57	681	1218.75	1769	1788.15	0	0	0	0	0	0	0	0
CARD_102342_TM_#08	antibiotic inactivation enzyme; Escherichia coli ampC beta-lactamase	penicillin, cephalosporin, penam	0000054, 0000032, 3000008	3000557	3004290	6	11678	1	0.52	2	0.86	1	0.4	1	0.38	2604	2429.5	1317	1998.67	2987	3025.19	946	1900.95	0	0	0	0	0	0	0	0	1	0.51	0	0	2	1	0	0	1178	1749.31	87	93.19	718	1465.48	1833	2112.23	0	0	0	0	0	0	0	0
CARD_102342_TM_#09	antibiotic inactivation enzyme; Escherichia coli ampC beta-lactamase	penicillin, cephalosporin, penam	0000054, 0000032, 3000008	3000557	3004290	6	5519	1	1.17	2	1.95	0	0	1	0.87	1313	2790.51	587	2042.11	1424	3289.94	395	1800.37	0	0	0	0	0	0	0	0	0	0	0	0	1	1.13	0	0	534	1807.49	37	90.31	384	1773.74	840	2197.87	0	0	0	0	0	0	0	0
RESF_302704_TM_#01	efflux pump complex or subunit conferring antibiotic resistance; cmlB1	chloramphenicol	3000385	3000159	3002699	4	7241	2	0.05	2	0.05	2	0.04	0	0	1113	54.79	1009	80.92	443	23.72	121	12.86	0	0	0	0	0	0	0	0	0	0	0	0	0	0	1	0.02	1325	103.87	168	9.55	1213	130.91	1842	112.23	0	0	0	0	0	0	0	0
CARD_101850_TM_#01	efflux pump complex or subunit conferring antibiotic resistance; smeB	antibiotic molecule	1000003	3000159	3003052	4	4480	6	0.16	0	0	0	0	0	0	3511	172.87	141	11.31	31	1.66	17	1.8	0	0	0	0	0	0	0	0	0	0	0	0	0	0	0	0	59	4.63	30	1.71	645	69.62	40	2.44	0	0	0	0	0	0	0	0
RESF_300515_TM_#03	antibiotic inactivation enzyme; cepA	cephalosporin	32	3000557	3003559	6	161	1	0.55	0	0	0	0	0	0	13	13.02	6	9.75	21	22.83	0	0	0	0	0	0	0	0	0	0	0	0	0	0	0	0	0	0	41	65.31	0	0	27	59.43	52	64.37	0	0	0	0	0	0	0	0
RESF_302562_TM_#01	antibiotic inactivation enzyme; mphA	erythromycin, roxithromycin, telithromycin, clarithromycin, azithromycin, dirithromycin, oleandomycin, macrolide antibiotic	0000006, 0000027, 0000057, 0000065, 3000158, 3000176, 3000867, 0000000	3000557	3000316	5	660925	37	1.01	40	0.92	43	0.92	14	0.28	87007	4283.55	42373	3398.34	66668	3568.81	14848	1577.34	894	2300.35	628	1552	394	1321.55	1700	3508.6	92	2.49	9	0.37	89	2.37	37	0.92	158928	12458.5	14857	844.38	74700	8062.02	192623	11735.8	224	678.33	1710	6354.82	2434	7294.23	576	2051.66
CARD_101521_TM_#01	antibiotic inactivation enzyme; SAT-4	streptothricin, nucleoside antibiotic	0000012, 3000034	3000557	3002897	4	10711	4	1.74	14	5.09	9	3.05	2	0.65	3120	2432.58	3198	4062.02	2677	2271.54	981	1650.19	0	0	0	0	0	0	0	0	0	0	0	0	0	0	0	0	218	270.99	18	16.23	129	220.58	341	328.7	0	0	0	0	0	0	0	0
CARD_101521_TM_#04	antibiotic inactivation enzyme; SAT-4	streptothricin, nucleoside antibiotic	0000012, 3000034	3000557	3002897	4	3740	2	2.46	0	0	2	1.92	1	0.91	1015	2237.97	1132	4057.67	972	2331.07	336	1595.92	0	0	0	0	0	0	0	0	0	0	0	0	0	0	0	0	76	267.41	4	10.23	43	208.63	157	428.74	0	0	0	0	0	0	0	0
CARD_101521_TM_#06	antibiotic inactivation enzyme; SAT-4	streptothricin, nucleoside antibiotic	0000012, 3000034	3000557	3002897	4	6919	4	1.45	5	1.52	10	2.83	1	0.27	1903	1250.51	1912	2043.52	1672	1192.96	578	818.5	0	0	0	0	0	0	0	0	0	0	0	0	0	0	0	0	135	140.71	19	14.34	381	548.48	299	242.81	0	0	0	0	0	0	0	0
CARD_102234_TM_#01	efflux pump complex or subunit conferring antibiotic resistance; tetB(46)	antibiotic molecule	1000003	3000159	3004033	4	25266	12	0.33	13	0.3	11	0.23	12	0.24	5952	293.06	3395	272.29	9620	515.07	4527	480.95	0	0	0	0	0	0	0	0	1	0.03	0	0	0	0	1	0.02	1013	79.41	50	2.84	342	36.91	317	19.32	0	0	0	0	0	0	0	0
CARD_101353_TM_#01	efflux pump complex or subunit conferring antibiotic resistance; mdtN	antibiotic molecule	1000003	3000159	3003548	4	205785	59	1.62	76	1.74	30	0.64	23	0.47	49869	2455.37	22504	1804.9	52954	2835.02	16219	1723.12	0	0	0	0	0	0	0	0	23	0.62	2	0.08	20	0.53	12	0.3	18641	1461.32	1734	98.55	12226	1319.55	31393	1912.7	0	0	0	0	0	0	0	0
RESF_302534_TM_#01	antibiotic target protection protein; vgaALC	pristinamycin IIA, madumycin II, griseoviridin, dalfopristin, pleuromutilin	3000669, 3000672, 3000673, 3000674, 3001317	3000185	3002830	5	48	2	0.76	0	0	0	0	0	0	17	11.7	6	6.72	5	3.77	11	16.32	0	0	0	0	0	0	0	0	0	0	0	0	0	0	0	0	3	3.28	0	0	4	6.03	0	0	0	0	0	0	0	0	0	0
RESF_302462_TM_#03	antibiotic target modifying enzyme; ErmB	erythromycin, roxithromycin, lincomycin, telithromycin, clarithromycin, clindamycin, tylosin, spiramycin, azithromycin, dirithromycin, pristinamycin IA, quinupristin, pristinamycin IIA, madumycin II, griseoviridin, dalfopristin, pristinamycin IB, virginiamycin S2, vernamycin B-gamma, vernamycin C, patricin A, patricin B, ostreogrycin B3, oleandomycin, macrolide antibiotic, lincosamide antibiotic, streptogramin antibiotic	0000006, 0000027, 0000046, 0000057, 0000065, 0000066, 3000145, 3000156, 3000158, 3000176, 3000583, 3000584, 3000669, 3000672, 3000673, 3000674, 3000675, 3000677, 3000678, 3000679, 3000680, 3000681, 3000682, 3000867, 0000000, 0000017, 0000026	3000519	3000375	6	158209	83	21.91	133	29.39	113	23.25	60	11.75	47544	22530.4	33580	25931.4	49234	25380.6	15528	15879.4	0	0	0	0	0	0	0	0	4	1.05	0	0	6	1.54	7	1.68	4930	3722.23	310	169.71	3099	3221.31	3578	2099.72	0	0	0	0	0	0	0	0
RESF_302462_TM_#04	antibiotic target modifying enzyme; ErmB	erythromycin, roxithromycin, lincomycin, telithromycin, clarithromycin, clindamycin, tylosin, spiramycin, azithromycin, dirithromycin, pristinamycin IA, quinupristin, pristinamycin IIA, madumycin II, griseoviridin, dalfopristin, pristinamycin IB, virginiamycin S2, vernamycin B-gamma, vernamycin C, patricin A, patricin B, ostreogrycin B3, oleandomycin, macrolide antibiotic, lincosamide antibiotic, streptogramin antibiotic	0000006, 0000027, 0000046, 0000057, 0000065, 0000066, 3000145, 3000156, 3000158, 3000176, 3000583, 3000584, 3000669, 3000672, 3000673, 3000674, 3000675, 3000677, 3000678, 3000679, 3000680, 3000681, 3000682, 3000867, 0000000, 0000017, 0000026	3000519	3000375	6	48400	18	14.26	36	23.86	23	14.2	13	7.64	13721	19669.7	10272	23963.5	15910	24762.7	4748	14667.9	0	0	0	0	0	0	0	0	3	2.35	0	0	1	0.77	3	2.16	1532	3495.56	90	149.06	890	2791.81	1140	2019.36	0	0	0	0	0	0	0	0
RESF_302462_TM_#06	antibiotic target modifying enzyme; ErmB	erythromycin, roxithromycin, lincomycin, telithromycin, clarithromycin, clindamycin, tylosin, spiramycin, azithromycin, dirithromycin, pristinamycin IA, quinupristin, pristinamycin IIA, madumycin II, griseoviridin, dalfopristin, pristinamycin IB, virginiamycin S2, vernamycin B-gamma, vernamycin C, patricin A, patricin B, ostreogrycin B3, oleandomycin, macrolide antibiotic, lincosamide antibiotic, streptogramin antibiotic	0000006, 0000027, 0000046, 0000057, 0000065, 0000066, 3000145, 3000156, 3000158, 3000176, 3000583, 3000584, 3000669, 3000672, 3000673, 3000674, 3000675, 3000677, 3000678, 3000679, 3000680, 3000681, 3000682, 3000867, 0000000, 0000017, 0000026	3000519	3000375	6	126580	57	21.8	98	31.36	68	20.26	27	7.66	32136	22185.6	25381	28519.9	38329	28741.5	11798	17560.5	2440	44471.7	2348	41102.5	1694	40247.3	2152	31460.5	8	3.03	1	0.58	6	2.23	0	0	3867	4245.26	182	144.76	2207	3336.16	2812	2399.08	19	407.55	408	10740	321	6813.99	221	5575.86
RESF_302462_TM_#08	antibiotic target modifying enzyme; ErmB	erythromycin, roxithromycin, lincomycin, telithromycin, clarithromycin, clindamycin, tylosin, spiramycin, azithromycin, dirithromycin, pristinamycin IA, quinupristin, pristinamycin IIA, madumycin II, griseoviridin, dalfopristin, pristinamycin IB, virginiamycin S2, vernamycin B-gamma, vernamycin C, patricin A, patricin B, ostreogrycin B3, oleandomycin, macrolide antibiotic, lincosamide antibiotic, streptogramin antibiotic	0000006, 0000027, 0000046, 0000057, 0000065, 0000066, 3000145, 3000156, 3000158, 3000176, 3000583, 3000584, 3000669, 3000672, 3000673, 3000674, 3000675, 3000677, 3000678, 3000679, 3000680, 3000681, 3000682, 3000867, 0000000, 0000017, 0000026	3000519	3000375	6	97196	50	19.12	78	24.96	35	10.43	16	4.54	26640	18390.5	15662	17603	31142	23358.8	9209	13713.8	1815	33080.4	1664	29128.8	1281	30435	1811	26475.3	3	1.14	0	0	4	1.49	1	0.35	3229	3546.19	175	139.4	1773	2681.35	1864	1590.87	13	278.85	326	8581.48	229	4861.07	176	4440.5
RESF_302462_TM_#09	antibiotic target modifying enzyme; ErmB	erythromycin, roxithromycin, lincomycin, telithromycin, clarithromycin, clindamycin, tylosin, spiramycin, azithromycin, dirithromycin, pristinamycin IA, quinupristin, pristinamycin IIA, madumycin II, griseoviridin, dalfopristin, pristinamycin IB, virginiamycin S2, vernamycin B-gamma, vernamycin C, patricin A, patricin B, ostreogrycin B3, oleandomycin, macrolide antibiotic, lincosamide antibiotic, streptogramin antibiotic	0000006, 0000027, 0000046, 0000057, 0000065, 0000066, 3000145, 3000156, 3000158, 3000176, 3000583, 3000584, 3000669, 3000672, 3000673, 3000674, 3000675, 3000677, 3000678, 3000679, 3000680, 3000681, 3000682, 3000867, 0000000, 0000017, 0000026	3000519	3000375	6	103415	53	27.34	76	32.8	79	31.75	30	11.48	29313	27333.3	21883	33196.5	33444	33867.2	10563	21254.8	2	42.33	3	60.99	1	27.59	4	67.91	2	1.02	0	0	6	3.01	1	0.47	3306	4896.08	195	209.64	2015	4111.06	2437	2811.65	0	0	1	30.57	1	24.65	0	0
RESF_302462_TM_#10	antibiotic target modifying enzyme; ErmB	erythromycin, roxithromycin, lincomycin, telithromycin, clarithromycin, clindamycin, tylosin, spiramycin, azithromycin, dirithromycin, pristinamycin IA, quinupristin, pristinamycin IIA, madumycin II, griseoviridin, dalfopristin, pristinamycin IB, virginiamycin S2, vernamycin B-gamma, vernamycin C, patricin A, patricin B, ostreogrycin B3, oleandomycin, macrolide antibiotic, lincosamide antibiotic, streptogramin antibiotic	0000006, 0000027, 0000046, 0000057, 0000065, 0000066, 3000145, 3000156, 3000158, 3000176, 3000583, 3000584, 3000669, 3000672, 3000673, 3000674, 3000675, 3000677, 3000678, 3000679, 3000680, 3000681, 3000682, 3000867, 0000000, 0000017, 0000026	3000519	3000375	6	82659	52	28.83	87	40.37	69	29.81	35	14.4	24327	24350.3	17328	28241.5	26214	28514.1	8430	18205	0	0	2	42.01	0	0	0	0	3	1.65	0	0	6	3.23	1	0.5	2563	4081.3	136	156.82	1508	3307.29	1898	2349.74	0	0	0	0	0	0	0	0
RESF_302462_TM_#11	antibiotic target modifying enzyme; ErmB	erythromycin, roxithromycin, lincomycin, telithromycin, clarithromycin, clindamycin, tylosin, spiramycin, azithromycin, dirithromycin, pristinamycin IA, quinupristin, pristinamycin IIA, madumycin II, griseoviridin, dalfopristin, pristinamycin IB, virginiamycin S2, vernamycin B-gamma, vernamycin C, patricin A, patricin B, ostreogrycin B3, oleandomycin, macrolide antibiotic, lincosamide antibiotic, streptogramin antibiotic	0000006, 0000027, 0000046, 0000057, 0000065, 0000066, 3000145, 3000156, 3000158, 3000176, 3000583, 3000584, 3000669, 3000672, 3000673, 3000674, 3000675, 3000677, 3000678, 3000679, 3000680, 3000681, 3000682, 3000867, 0000000, 0000017, 0000026	3000519	3000375	6	78142	41	21.15	45	19.42	28	11.25	23	8.8	23167	21619.6	16242	24680.7	24864	25214.8	7773	15651.7	0	0	0	0	0	0	0	0	0	0	0	0	4	2.01	1	0.47	2495	3704.56	132	142.1	1543	3156.46	1784	2061.42	0	0	0	0	0	0	0	0
CARD_102119_TM_#01	efflux pump complex or subunit conferring antibiotic resistance; farB	antibiotic molecule	1000003	3000159	3003962	4	7	1	0.13	0	0	2	0.21	0	0	0	0	4	1.58	0	0	0	0	0	0	0	0	0	0	0	0	0	0	0	0	0	0	0	0	0	0	0	0	0	0	0	0	0	0	0	0	0	0	0	0
NCBI_204550_TM_#02	efflux pump complex or subunit conferring antibiotic resistance; tet(K)	tetracycline	51	3000159	3000178	4	880	1	0.04	0	0	0	0	0	0	404	31.22	92	11.58	124	10.42	89	14.85	0	0	0	0	0	0	0	0	0	0	0	0	0	0	0	0	105	12.92	0	0	48	8.13	17	1.63	0	0	0	0	0	0	0	0
NCBI_204550_TM_#04	efflux pump complex or subunit conferring antibiotic resistance; tet(K)	tetracycline	51	3000159	3000178	4	80	1	0.4	0	0	0	0	0	0	30	21.77	11	13	5	3.94	9	14.11	0	0	0	0	0	0	0	0	0	0	0	0	0	0	0	0	17	19.98	0	0	3	4.77	4	3.59	0	0	0	0	0	0	0	0
CARD_100320_TM_#01	protein(s) and two-component regulatory system modulating antibiotic efflux; smeS	antibiotic molecule	1000003	3000451	3003067	4	3615	3	0.08	0	0	0	0	0	0	2861	140.87	55	4.41	10	0.54	1	0.11	0	0	0	0	0	0	0	0	2	0.05	0	0	0	0	0	0	28	2.19	32	1.82	601	64.86	22	1.34	0	0	0	0	0	0	0	0
RESF_302341_TM_#01	gene altering cell wall charge; MCR-9.1	colistin A, colistin B, peptide antibiotic	3000622, 3000624, 3000053	3003580	3004684	5	4560	2	0.05	0	0	0	0	0	0	1183	58.25	969	77.72	769	41.17	188	19.97	0	0	0	0	0	0	0	0	0	0	0	0	0	0	1	0.02	320	25.09	68	3.87	363	39.18	697	42.47	0	0	0	0	0	0	0	0
CARD_101700_TM_#07	antibiotic target protection protein; QnrVC1	ciprofloxacin, levofloxacin, moxifloxacin, gatifloxacin, nalidixic acid, norfloxacin, sparfloxacin, fluoroquinolone antibiotic	0000036, 0000071, 0000074, 3000659, 3000661, 3000662, 3000666, 0000001	3000185	3002799	4	1497	1	2.46	1	2.06	0	0	0	0	111	488.89	76	542.33	61	283.47	10	95.64	0	0	0	0	0	0	0	0	0	0	0	0	0	0	1	2.24	402	2773.88	64	326.41	260	2489.6	510	2771.51	0	0	0	0	0	0	0	0
CARD_101694_TM_#01	antibiotic target modifying enzyme; ErmY	macrolide antibiotic, lincosamide antibiotic, streptogramin antibiotic	0000000, 0000017, 0000026	3000519	3002825	6	415	1	0.03	1	0.03	0	0	0	0	102	6.33	31	3.13	108	7.29	79	10.59	0	0	0	0	0	0	0	0	0	0	0	0	1	0.03	0	0	43	4.25	4	0.29	17	2.32	28	2.15	0	0	0	0	0	0	0	0
CARD_101153_TM_#01	efflux pump complex or subunit conferring antibiotic resistance; adeG	antibiotic molecule	1000003	3000159	3000778	4	1956	3	0.08	0	0	0	0	0	0	620	30.53	275	22.06	285	15.26	84	8.92	0	0	0	0	0	0	0	0	0	0	0	0	0	0	0	0	234	18.34	4	0.23	193	20.83	258	15.72	0	0	0	0	0	0	0	0
CARD_101114_TM_#01	antibiotic target protection protein; tetQ	tetracycline, doxycycline, minocycline, chlortetracycline, demeclocycline, oxytetracycline, tetracycline antibiotic	0000051, 0000069, 3000152, 3000528, 3000667, 3000668, 3000050	3000185	3000191	4	48216	3	1.55	5	2.16	3	1.21	0	0	6352	5962.8	1365	2083.46	6232	6370.85	880	1781.8	0	0	0	0	0	0	0	0	14	7.15	7	5.49	11	5.51	12	5.63	11968	17754.4	1485	1599.01	5901	12087.7	13978	16148.1	0	0	0	0	0	0	0	0
CARD_101114_TM_#02	antibiotic target protection protein; tetQ	tetracycline, doxycycline, minocycline, chlortetracycline, demeclocycline, oxytetracycline, tetracycline antibiotic	0000051, 0000069, 3000152, 3000528, 3000667, 3000668, 3000050	3000185	3000191	4	193132	14	2.16	15	1.93	4	0.48	2	0.23	20265	5604.8	4863	2191.88	19075	5734.06	2835	1691.27	0	0	0	0	0	0	0	0	64	9.76	5	1.17	97	14.52	24	3.36	54677	24093.1	6404	2045.52	25656	15562.3	59132	20248.3	0	0	0	0	0	0	0	0
CARD_101114_TM_#03	antibiotic target protection protein; tetQ	tetracycline, doxycycline, minocycline, chlortetracycline, demeclocycline, oxytetracycline, tetracycline antibiotic	0000051, 0000069, 3000152, 3000528, 3000667, 3000668, 3000050	3000185	3000191	4	75916	3	1.45	5	2.02	5	1.88	0	0	9443	8237.96	2117	3007.04	9550	9093.88	1470	2779.4	0	0	0	0	0	0	0	0	10	4.77	0	0	22	10.31	11	4.82	19831	27461.1	2440	2448.92	9560	18232.1	21449	23096.1	0	0	0	0	0	0	0	0
CARD_101114_TM_#05	antibiotic target protection protein; tetQ	tetracycline, doxycycline, minocycline, chlortetracycline, demeclocycline, oxytetracycline, tetracycline antibiotic	0000051, 0000069, 3000152, 3000528, 3000667, 3000668, 3000050	3000185	3000191	4	75044	5	2.02	7	2.36	1	0.31	0	0	8805	6418.33	1925	2280.43	8470	6717.55	1325	2091.42	0	0	0	0	0	0	0	0	12	4.79	1	0.61	24	9.41	5	1.83	20733	24007	2448	2054.27	9518	15179.9	21765	19595.5	0	0	0	0	0	0	0	0
CARD_101114_TM_#08	antibiotic target protection protein; tetQ	tetracycline, doxycycline, minocycline, chlortetracycline, demeclocycline, oxytetracycline, tetracycline antibiotic	0000051, 0000069, 3000152, 3000528, 3000667, 3000668, 3000050	3000185	3000191	4	15084	1	1.39	1	1.16	0	0	0	0	1441	3645.56	386	1585.64	1298	3564.44	188	1038.03	0	0	0	0	0	0	0	0	6	8.23	0	0	4	5.39	2	2.52	4423	17707.4	560	1630.45	1986	10913	4788	14866.6	0	0	0	0	0	0	0	0
CARD_101114_TM_#11	antibiotic target protection protein; tetQ	tetracycline, doxycycline, minocycline, chlortetracycline, demeclocycline, oxytetracycline, tetracycline antibiotic	0000051, 0000069, 3000152, 3000528, 3000667, 3000668, 3000050	3000185	3000191	4	59388	2	0.85	4	1.43	1	0.33	1	0.32	6391	4923.83	1443	1812.69	5575	4674	794	1321.64	0	0	0	0	0	0	0	0	13	5.49	0	0	21	8.71	6	2.33	16242	19888.7	2219	1971.68	7988	13491.4	18688	17792.8	0	0	0	0	0	0	0	0
CARD_101114_TM_#12	antibiotic target protection protein; tetQ	tetracycline, doxycycline, minocycline, chlortetracycline, demeclocycline, oxytetracycline, tetracycline antibiotic	0000051, 0000069, 3000152, 3000528, 3000667, 3000668, 3000050	3000185	3000191	4	86712	5	2.02	3	1.01	3	0.94	1	0.3	9851	7189.18	2172	2578.49	8655	6868.62	1221	1929.76	0	0	0	0	0	0	0	0	21	8.38	4	2.45	21	8.23	10	3.67	23575	27310.6	2982	2505.48	11158	17798.7	27030	24353.3	0	0	0	0	0	0	0	0
CARD_101114_TM_#13	antibiotic target protection protein; tetQ	tetracycline, doxycycline, minocycline, chlortetracycline, demeclocycline, oxytetracycline, tetracycline antibiotic	0000051, 0000069, 3000152, 3000528, 3000667, 3000668, 3000050	3000185	3000191	4	51138	3	2.15	4	2.39	1	0.56	0	0	5490	7145.11	1386	2932.3	4607	6503.44	715	2008.28	0	0	0	0	0	0	0	0	12	8.5	0	0	8	5.56	7	4.55	14198	29232.6	1871	2796.82	6592	18703.8	16244	26038.4	0	0	0	0	0	0	0	0
CARD_101114_TM_#14	antibiotic target protection protein; tetQ	tetracycline, doxycycline, minocycline, chlortetracycline, demeclocycline, oxytetracycline, tetracycline antibiotic	0000051, 0000069, 3000152, 3000528, 3000667, 3000668, 3000050	3000185	3000191	4	25527	1	0.79	0	0	1	0.62	0	0	1847	2651.41	543	1267.49	1634	2551.62	251	781.48	0	0	0	0	0	0	0	0	6	4.7	2	2.41	8	6.16	4	2.88	8291	18903.5	929	1532.08	3219	10090.1	8791	15580.8	0	0	0	0	0	0	0	0
RESF_302452_TM_#01	antibiotic target modifying enzyme; 23S rRNA (adenine(2058)-N(6))-methyltransferase Erm(A)	macrolide antibiotic, lincosamide antibiotic, streptogramin antibiotic	0000000, 0000017, 0000026	3000519	3005099	6	746	2	0.09	0	0	0	0	0	0	283	22.4	83	10.7	135	11.62	30	5.12	0	0	0	0	0	0	0	0	0	0	0	0	0	0	0	0	44	5.54	10	0.91	126	21.85	33	3.23	0	0	0	0	0	0	0	0
CARD_101550_TM_#01	efflux pump complex or subunit conferring antibiotic resistance; MexI	antibiotic molecule	1000003	3000159	3000808	4	118	2	0.05	0	0	0	0	0	0	37	1.82	16	1.28	11	0.59	0	0	0	0	0	0	0	0	0	0	0	0	0	0	0	0	0	0	5	0.39	5	0.28	10	1.08	32	1.95	0	0	0	0	0	0	0	0
CARD_102134_TM_#01	efflux pump complex or subunit conferring antibiotic resistance; YojI	microcin J25	3003951	3000159	3003952	4	161643	46	1.26	49	1.12	46	0.98	38	0.77	37405	1841.74	16930	1357.86	40536	2170.21	13425	1426.31	0	0	0	0	0	0	0	0	22	0.6	0	0	10	0.27	14	0.35	14946	1171.69	1389	78.95	11266	1215.95	25521	1554.96	0	0	0	0	0	0	0	0
RESF_302518_TM_#10	antibiotic target protection protein; msrC	erythromycin, quinupristin	0000006, 3000584	3000185	3002819	5	502	1	2.46	0	0	0	0	1	1.83	113	492.04	55	390.29	157	750.42	69	651.75	0	0	0	0	0	0	0	0	0	0	0	0	0	0	0	0	54	377.88	6	30.7	18	172.94	28	152.02	0	0	0	0	0	0	0	0
RESF_302518_TM_#13	antibiotic target protection protein; msrC	erythromycin, quinupristin	0000006, 3000584	3000185	3002819	5	1692	1	0.4	4	1.35	0	0	3	0.9	352	255.96	160	189.39	604	476.85	261	409.87	0	0	0	0	0	0	0	0	0	0	0	0	0	0	0	0	134	154.95	17	14.23	53	84.44	103	92.63	0	0	0	0	0	0	0	0
CARD_101036_TM_#01	efflux pump complex or subunit conferring antibiotic resistance; acrB	antibiotic molecule	1000003	3000159	3000216	4	91255	28	1.74	38	1.98	14	0.68	14	0.65	20058	2240.06	9927	1805.94	22482	2730.34	7365	1774.93	0	0	0	0	0	0	0	0	11	0.68	1	0.09	11	0.66	5	0.28	8858	1575.31	780	100.57	6550	1603.61	15113	2088.73	0	0	0	0	0	0	0	0
CARD_101036_TM_#02	efflux pump complex or subunit conferring antibiotic resistance; acrB	antibiotic molecule	1000003	3000159	3000216	4	21503	6	1.64	5	1.15	6	1.28	1	0.2	5164	2537.57	2215	1773.85	5422	2898.2	1719	1823.57	0	0	0	0	0	0	0	0	2	0.54	0	0	2	0.53	2	0.5	1928	1509.66	165	93.57	1362	1468.8	3504	2132.07	0	0	0	0	0	0	0	0
CARD_101036_TM_#04	efflux pump complex or subunit conferring antibiotic resistance; acrB	antibiotic molecule	1000003	3000159	3000216	4	19569	16	3.82	12	2.39	4	0.74	7	1.24	4572	1956.41	2095	1461.94	4925	2293.14	1534	1417.36	0	0	0	0	0	0	0	0	6	1.42	0	0	0	0	1	0.22	1845	1258.33	150	74.16	1346	1263.72	3056	1619.42	0	0	0	0	0	0	0	0
RESF_302843_TM_#03	antibiotic inactivation enzyme; rifampin ADP-ribosyltransferase (Arr)	rifampin, rifaximin, rifabutin, rifapentine, rifamycin antibiotic	3000169, 3000517, 3000530, 3000534, 3000157	3000557	3000390	4	20287	1	0.57	1	0.48	2	0.89	0	0	3162	3220.11	1943	3220.38	850	936.98	357	784.61	0	0	0	0	0	0	0	0	7	3.94	0	0	2	1.11	1	0.52	4298	6972.3	900	1060.48	2915	6509.78	5848	7375.94	0	0	0	0	0	0	0	0
RESF_302843_TM_#04	antibiotic inactivation enzyme; rifampin ADP-ribosyltransferase (Arr)	rifampin, rifaximin, rifabutin, rifapentine, rifamycin antibiotic	3000169, 3000517, 3000530, 3000534, 3000157	3000557	3000390	4	27738	3	1.09	1	0.3	7	1.98	1	0.27	4300	2823.93	2531	2703.39	1247	891.78	584	827.39	0	0	0	0	0	0	0	0	9	3.24	1	0.55	3	1.06	2	0.66	5971	6233.46	1178	891.78	3926	5645.41	7974	6473.14	0	0	0	0	0	0	0	0
RESF_302843_TM_#05	antibiotic inactivation enzyme; rifampin ADP-ribosyltransferase (Arr)	rifampin, rifaximin, rifabutin, rifapentine, rifamycin antibiotic	3000169, 3000517, 3000530, 3000534, 3000157	3000557	3000390	4	30200	2	0.82	2	0.69	4	1.28	1	0.3	4932	3624.53	2870	3441.06	1352	1077.27	564	894.66	0	0	0	0	0	0	0	0	6	2.44	1	0.62	0	0	2	0.75	6133	7190.25	1330	1129.62	4309	6949.26	8692	7918.14	0	0	0	0	0	0	0	0
CARD_101340_TM_#01	efflux pump complex or subunit conferring antibiotic resistance; efflux pump complex or subunit conferring antibiotic resistance	antibiotic molecule	1000003	3000159	3000159	2	169025	53	1.53	80	1.93	46	1.04	37	0.79	39374	2044.69	18263	1544.83	41787	2359.53	13175	1476.3	0	0	0	0	0	0	0	0	25	0.71	1	0.04	25	0.7	14	0.37	15696	1297.74	1460	87.52	11776	1340.46	27213	1748.73	0	0	0	0	0	0	0	0
CARD_101241_TM_#01	protein(s) and two-component regulatory system modulating antibiotic efflux; evgS	antibiotic molecule	1000003	3000451	3000833	4	72353	32	1.06	38	1.05	17	0.44	10	0.25	17315	1032.18	7475	725.9	18466	1197	5842	751.41	0	0	0	0	0	0	0	0	12	0.39	0	0	13	0.42	7	0.21	6846	649.78	565	38.88	4911	641.73	10804	797.01	0	0	0	0	0	0	0	0
CARD_101241_TM_#02	protein(s) and two-component regulatory system modulating antibiotic efflux; evgS	antibiotic molecule	1000003	3000451	3000833	4	7709	1	0.43	5	1.82	2	0.68	1	0.32	1872	1458.49	783	995.18	1991	1687.8	582	979.17	0	0	0	0	0	0	0	0	2	0.86	0	0	0	0	3	1.19	722	897.74	48	43.29	538	920.15	1159	1118.47	0	0	0	0	0	0	0	0
CARD_100369_TM_#01	antibiotic target replacement protein; sul3	sulfadiazine, sulfadimidine, sulfadoxine, sulfamethoxazole, sulfisoxazole, sulfacetamide, mafenide, sulfasalazine, sulfamethizole, sulfonamide antibiotic	3000324, 3000325, 3000327, 3000329, 3000330, 3000683, 3000684, 3000698, 3000699, 3000282	3000381	3000413	4	11084	4	0.13	1	0.03	3	0.07	2	0.05	1855	105.83	815	75.73	1631	101.18	787	96.89	38	114.37	8	23.13	10	39.23	50	120.71	4	0.13	0	0	3	0.09	2	0.06	1620	147.16	93	6.13	1205	150.7	2878	203.19	0	0	14	60.86	39	136.71	22	91.66
CARD_102682_TM_#01	protein(s) and two-component regulatory system modulating antibiotic efflux; rsmA	antibiotic molecule	1000003	3000451	3005069	3	738	2	0.48	0	0	1	0.19	1	0.18	132	56.56	36	25.15	47	21.91	6	5.52	0	0	0	0	0	0	0	0	7	1.65	2	0.73	1	0.23	1	0.22	60	40.95	73	36.13	110	103.25	259	137.37	0	0	0	0	0	0	0	0
CARD_100816_TM_#02	efflux pump complex or subunit conferring antibiotic resistance; adeB	antibiotic molecule	1000003	3000159	3000775	4	1031	1	0.03	0	0	1	0.02	0	0	322	17.91	120	10.87	133	8.04	60	7.2	0	0	0	0	0	0	0	0	5	0.15	0	0	0	0	0	0	119	10.54	7	0.45	112	13.66	151	10.39	0	0	0	0	0	0	0	0
CARD_101828_TM_#01	efflux pump complex or subunit conferring antibiotic resistance; MexB	antibiotic molecule	1000003	3000159	3000378	4	1251	1	0.03	3	0.07	1	0.02	2	0.04	309	15.21	140	11.22	217	11.61	74	7.86	0	0	0	0	0	0	0	0	0	0	0	0	0	0	1	0.02	103	8.07	23	1.31	157	16.93	220	13.4	0	0	0	0	0	0	0	0
CARD_101644_TM_#01	antibiotic target protection protein; lsaC	lincomycin, clindamycin, pleuromutilin, macrolide antibiotic, lincosamide antibiotic, streptogramin antibiotic, tetracycline antibiotic, oxazolidinone antibiotic, phenicol antibiotic, pleuromutilin antibiotic	0000046, 0000066, 3001317, 0000000, 0000017, 0000026, 3000050, 3000079, 3000387, 3000670	3000185	3003112	5	1313	1	0.1	4	0.34	0	0	2	0.15	303	55.89	182	54.75	426	85.45	305	121.49	0	0	0	0	0	0	0	0	0	0	0	0	1	0.1	0	0	30	8.82	7	1.49	32	12.95	20	4.57	0	0	0	0	0	0	0	0
CARD_101644_TM_#02	antibiotic target protection protein; lsaC	lincomycin, clindamycin, pleuromutilin, macrolide antibiotic, lincosamide antibiotic, streptogramin antibiotic, tetracycline antibiotic, oxazolidinone antibiotic, phenicol antibiotic, pleuromutilin antibiotic	0000046, 0000066, 3001317, 0000000, 0000017, 0000026, 3000050, 3000079, 3000387, 3000670	3000185	3003112	5	1062	3	0.13	0	0	0	0	2	0.07	310	24.53	172	22.17	297	25.55	174	29.71	0	0	0	0	0	0	0	0	0	0	0	0	0	0	0	0	55	6.93	7	0.64	22	3.82	20	1.96	0	0	0	0	0	0	0	0
NCBI_204857_TM_#01	antibiotic target protection protein; lsaA	clindamycin, quinupristin, dalfopristin, pleuromutilin	0000066, 3000584, 3000674, 3001317	3000185	3000300	5	66	1	0.45	0	0	0	0	0	0	20	16.32	18	23.87	14	12.39	9	15.81	0	0	0	0	0	0	0	0	0	0	0	0	0	0	0	0	1	1.3	0	0	2	3.57	1	1.01	0	0	0	0	0	0	0	0
CARD_101044_TM_#01	antibiotic inactivation enzyme; ANT(6)-Ib	streptomycin, aminoglycoside antibiotic	0000040, 0000016	3000557	3002629	5	20970	9	0.26	8	0.19	6	0.14	8	0.17	3597	187.53	1651	140.2	3812	216.09	2259	254.13	242	661.61	114	299.34	75	267.29	360	789.44	3	0.09	0	0	0	0	2	0.05	2088	173.32	420	25.28	2556	292.1	3267	210.76	18	57.92	89	351.42	224	713.24	162	613.09
ARGA_401721_TM_#01	efflux pump complex or subunit conferring antibiotic resistance; tet(39)	tetracycline	51	3000159	3000566	4	130062	28	0.77	9	0.21	26	0.55	2	0.04	14449	711.38	19755	1584.36	5602	299.88	2254	239.44	0	0	0	0	0	0	0	0	13	0.35	17	0.71	7	0.19	6	0.15	10028	786.14	41889	2380.79	12560	1355.57	23417	1426.73	0	0	0	0	0	0	0	0
CARD_102716_TM_#01	antibiotic target protection protein; lsa(D)	antibiotic molecule	1000003	3000185	3005121	5	2327	3	0.08	0	0	2	0.04	2	0.04	684	33.68	363	29.11	613	32.82	294	31.24	0	0	0	0	0	0	0	0	0	0	0	0	0	0	0	0	158	12.39	9	0.51	118	12.74	81	4.93	0	0	0	0	0	0	0	0
CARD_101416_TM_#01	efflux pump complex or subunit conferring antibiotic resistance; smeA	antibiotic molecule	1000003	3000159	3003051	4	2893	2	0.05	0	0	0	0	0	0	2251	110.84	65	5.21	20	1.07	9	0.96	0	0	0	0	0	0	0	0	0	0	0	0	0	0	1	0.02	17	1.33	4	0.23	511	55.16	13	0.79	0	0	0	0	0	0	0	0
RESF_302924_TM_#01	antibiotic target protection protein; tet(44)	tetracycline, doxycycline, minocycline, chlortetracycline, demeclocycline, oxytetracycline, tetracycline antibiotic	0000051, 0000069, 3000152, 3000528, 3000667, 3000668, 3000050	3000185	3000556	4	87001	55	3.87	62	3.65	45	2.47	34	1.78	20527	2596.64	10517	2167.69	23786	3272.58	12829	3501.76	0	0	0	0	0	0	0	0	9	0.63	0	0	10	0.68	11	0.7	6445	1298.57	703	102.7	4355	1208.23	7613	1192.26	0	0	0	0	0	0	0	0
RESF_302924_TM_#05	antibiotic target protection protein; tet(44)	tetracycline, doxycycline, minocycline, chlortetracycline, demeclocycline, oxytetracycline, tetracycline antibiotic	0000051, 0000069, 3000152, 3000528, 3000667, 3000668, 3000050	3000185	3000556	4	12021	12	1.45	8	0.81	3	0.28	6	0.54	2203	479.89	1102	391.02	2428	575.17	1293	607.51	0	0	0	0	0	0	0	0	6	0.72	0	0	4	0.47	2	0.22	1160	402.36	216	54.32	1247	595.42	2331	628.33	0	0	0	0	0	0	0	0
CARD_102593_TM_#01	antibiotic target replacement protein; dfrA27	trimethoprim, diaminopyrimidine antibiotic	3000188, 3000171	3000381	3004550	5	6025	2	0.35	0	0	0	0	0	0	406	128.25	191	98.14	299	102.71	118	80.27	4	97.21	0	0	0	0	1	19.49	2	0.35	0	0	1	0.17	0	0	1632	821.09	181	66.07	952	659.51	2213	865.84	0	0	1	35.1	21	594.37	1	33.64
CARD_100080_TM_#01	protein(s) and two-component regulatory system modulating antibiotic efflux; gadX	antibiotic molecule	1000003	3000451	3000508	3	100948	42	1.27	54	1.37	22	0.52	12	0.27	23826	1298.12	10748	953.88	26062	1543.95	8360	982.78	0	0	0	0	0	0	0	0	5	0.15	0	0	12	0.35	3	0.08	9696	841.09	805	50.63	6448	770.04	14853	1001.37	0	0	0	0	0	0	0	0
NCBI_200542_TM_#04	protein(s) conferring antibiotic resistance via molecular bypass; vanRA	glycopeptide antibiotic	3000081	3000012	3002919	6	79	1	0.43	0	0	0	0	0	0	20	15.34	16	19.99	12	10.01	8	13.51	0	0	0	0	0	0	0	0	0	0	0	0	0	0	0	0	6	7.33	2	1.77	7	11.8	7	6.66	0	0	0	0	0	0	0	0
CARD_101955_TM_#01	antibiotic inactivation enzyme; AAC(6')-Ib7	aminoglycoside antibiotic	16	3000557	3002578	5	219236	9	6.44	9	5.39	18	10.03	3	1.59	17498	22749	14450	30545.6	10496	14824.9	3913	10977.7	0	0	0	0	0	0	0	0	29	20.54	41	44.62	15	10.43	13	8.46	25434	52429.5	84395	126183	24028	68350	38885	62397.1	0	0	0	0	0	0	0	0
NCBI_205061_TM_#03	antibiotic inactivation enzyme; ANT(3'')	aminoglycoside antibiotic	16	3000557	3004275	4	279	1	0.4	0	0	0	0	0	0	61	44.79	77	91.45	17	13.46	15	23.57	0	0	0	0	0	0	0	0	0	0	0	0	0	0	0	0	33	38.22	6	5.02	29	46.13	40	36	0	0	0	0	0	0	0	0
NCBI_205061_TM_#05	antibiotic inactivation enzyme; ANT(3'')	aminoglycoside antibiotic	16	3000557	3004275	4	133	1	0.89	0	0	0	0	0	0	26	41.55	24	62.73	13	22.63	3	10.98	0	0	0	0	0	0	0	0	0	0	0	0	0	0	0	0	22	56.22	3	5.53	11	38.62	30	59.48	0	0	0	0	0	0	0	0
CARD_100351_TM_#01	antibiotic inactivation enzyme; lnuC	lincosamide antibiotic	17	3000557	3002837	4	38967	17	0.94	26	1.2	15	0.64	11	0.45	8804	873.23	4084	659.89	10012	1079.86	3175	679.56	428	2359.9	299	1583.42	108	776.25	600	2653.56	0	0	0	0	2	0.11	2	0.1	4538	716.75	206	23.59	2100	456.6	3900	478.71	9	58.4	225	1791.77	300	1926.52	106	809.06
CARD_102913_TM_#03	antibiotic inactivation enzyme; OXA-226	carbapenem, cephalosporin, penam	0000020, 0000032, 3000008	3000557	3001800	6	41522	5	4.44	1	0.74	1	0.69	0	0	1048	1712.12	1093	2875.41	719	1268.14	304	1057.99	0	0	0	0	0	0	1	21.05	1	0.88	25	33.73	2	1.72	0	0	956	2458.47	35930	68161.3	504	1785.83	931	1872.47	0	0	1	37.91	0	0	0	0
CARD_102913_TM_#04	antibiotic inactivation enzyme; OXA-226	carbapenem, cephalosporin, penam	0000020, 0000032, 3000008	3000557	3001800	6	67615	2	1.3	2	1.09	5	2.54	1	0.48	2402	2843.74	2765	5309.77	1451	1861.8	593	1510.14	0	0	0	0	0	0	0	0	0	0	31	30.76	1	0.63	2	1.19	2232	4185.3	53291	72622.6	1267	3272.89	3570	5211.06	0	0	0	0	0	0	0	0
CARD_102913_TM_#05	antibiotic inactivation enzyme; OXA-226	carbapenem, cephalosporin, penam	0000020, 0000032, 3000008	3000557	3001800	6	73230	3	1.36	0	0	1	0.35	0	0	1614	1316.73	1941	2582.72	1257	1115.91	529	933.06	0	0	0	0	0	0	0	0	2	0.9	34	23.41	3	1.32	1	0.41	1714	2226.9	63550	59873.8	898	1605.94	1683	1700.48	0	0	0	0	0	0	0	0
CARD_102913_TM_#10	antibiotic inactivation enzyme; OXA-226	carbapenem, cephalosporin, penam	0000020, 0000032, 3000008	3000557	3001800	6	146050	2	0.78	2	0.65	5	1.52	1	0.29	3141	2189.86	3384	3847.82	2188	1661.12	910	1369.2	0	0	0	0	0	0	0	0	3	1.16	72	42.61	2	0.76	1	0.35	2983	3314.95	128622	103631	1587	2427.6	3147	2717.02	0	0	0	0	0	0	0	0
CARD_102913_TM_#11	antibiotic inactivation enzyme; OXA-226	carbapenem, cephalosporin, penam	0000020, 0000032, 3000008	3000557	3001800	6	50598	3	3.5	1	0.98	1	0.91	0	0	1498	3173.84	1598	5544.83	935	2171.9	352	1623.78	0	0	0	0	0	0	0	0	2	2.31	22	39.06	0	0	0	0	1175	3947.71	42740	104618	741	3437.77	1530	4016.97	0	0	0	0	0	0	0	0
CARD_101466_TM_#03	protein(s) conferring antibiotic resistance via molecular bypass; vanTG	glycopeptide antibiotic	3000081	3000012	3002972	5	891	3	0.17	0	0	1	0.04	1	0.04	293	29.72	278	45.95	183	20.19	64	14.01	0	0	0	0	0	0	0	0	0	0	0	0	0	0	0	0	22	3.56	9	1.05	24	5.34	13	1.63	0	0	0	0	0	0	0	0
CARD_100916_TM_#01	antibiotic inactivation enzyme; RCP-1	penam	3000008	3000557	3003563	6	64928	13	0.37	24	0.56	38	0.83	11	0.23	12663	640.07	17239	1419.44	7533	414.02	4690	511.51	0	0	0	0	0	0	0	0	20	0.56	6	0.26	5	0.14	2	0.05	4135	332.78	4860	283.57	4190	464.25	9499	594.15	0	0	0	0	0	0	0	0
NCBI_205053_TM_#01	efflux pump complex or subunit conferring antibiotic resistance; oqxA	antibiotic molecule	1000003	3000159	3003922	4	3846	3	1.71	6	2.86	3	1.33	1	0.42	827	842.05	366	607.48	1032	1142.58	356	780.09	0	0	0	0	0	0	0	0	1	0.56	0	0	0	0	1	0.52	364	590.84	44	51.81	215	480.23	627	789.81	0	0	0	0	0	0	0	0
NCBI_205053_TM_#02	efflux pump complex or subunit conferring antibiotic resistance; oqxA	antibiotic molecule	1000003	3000159	3003922	4	5215	3	1.06	2	0.59	1	0.27	2	0.52	1214	766.25	484	498.34	1331	914.04	591	805.8	0	0	0	0	0	0	0	0	0	0	0	0	0	0	0	0	464	466.74	31	22.61	248	342.45	844	659.26	0	0	0	0	0	0	0	0
NCBI_205053_TM_#03	efflux pump complex or subunit conferring antibiotic resistance; oqxA	antibiotic molecule	1000003	3000159	3003922	4	7032	3	1.01	5	1.41	1	0.26	4	1	1594	960.68	747	732.89	1745	1144.3	665	865.31	0	0	0	0	0	0	0	0	1	0.33	0	0	0	0	0	0	626	600.45	76	52.99	397	524.76	1168	870.82	0	0	0	0	0	0	0	0
NCBI_205053_TM_#06	efflux pump complex or subunit conferring antibiotic resistance; oqxA	antibiotic molecule	1000003	3000159	3003922	4	20797	6	0.68	9	0.86	5	0.44	4	0.34	4738	968.36	2070	689.26	4961	1102.79	2082	918.28	137	1797.82	78	983.1	88	1505.35	215	2263.05	3	0.34	0	0	2	0.22	1	0.1	1745	568.07	142	33.51	1107	496	3248	821.59	2	30.89	18	341.15	111	1696.49	25	454.14
NCBI_205053_TM_#07	efflux pump complex or subunit conferring antibiotic resistance; oqxA	antibiotic molecule	1000003	3000159	3003922	4	2701	2	1.85	0	0	0	0	1	0.69	588	972.37	268	717.21	711	1276.14	324	1147.83	0	0	0	0	0	0	0	0	1	0.91	0	0	0	0	0	0	267	704.56	9	17.27	91	331.25	439	898.6	0	0	0	0	0	0	0	0
CARD_102233_TM_#01	efflux pump complex or subunit conferring antibiotic resistance; tetA(46)	antibiotic molecule	1000003	3000159	3004032	4	23201	11	0.34	24	0.62	5	0.12	7	0.16	5403	301.8	2997	272.69	9067	550.7	4159	501.25	0	0	0	0	0	0	0	0	0	0	0	0	1	0.03	0	0	874	77.72	55	3.55	311	38.08	287	19.84	0	0	0	0	0	0	0	0
CARD_100858_TM_#01	antibiotic inactivation enzyme; ANT(6)-Ia	streptomycin, aminoglycoside antibiotic	0000040, 0000016	3000557	3002626	5	82546	67	4.54	47	2.67	80	4.23	28	1.41	21090	2571.47	21499	4270.43	19036	2524.05	8537	2246.09	57	397.87	50	335.21	7	63.69	26	145.57	7	0.47	0	0	5	0.33	5	0.31	3852	747.86	370	52.08	2829	756.14	4940	745.42	0	0	4	40.33	8	65.04	2	19.33
CARD_100858_TM_#02	antibiotic inactivation enzyme; ANT(6)-Ia	streptomycin, aminoglycoside antibiotic	0000040, 0000016	3000557	3002626	5	43648	23	1.91	21	1.46	41	2.65	12	0.74	10453	1560.82	9707	2361.2	9315	1512.42	4853	1563.66	0	0	0	0	0	0	0	0	3	0.25	0	0	3	0.24	4	0.3	3184	756.98	272	46.89	2270	742.98	3487	644.32	0	0	0	0	0	0	0	0
NCBI_203047_TM_#02	gene altering cell wall charge; MCR phosphoethanolamine transferase	colistin A, colistin B, peptide antibiotic	3000622, 3000624, 3000053	3003580	3004268	4	28009	4	0.18	0	0	2	0.07	0	0	3188	255.24	818	106.69	1505	131	240	41.44	0	0	0	0	0	0	0	0	3	0.13	2	0.14	1	0.04	5	0.2	5964	760.33	644	59.52	4365	766.17	11268	1116.49	0	0	0	0	0	0	0	0
CARD_102180_TM_#01	antibiotic inactivation enzyme; FosD	fosfomycin	25	3000557	3004674	5	134	1	0.07	0	0	0	0	0	0	38	4.63	21	4.17	8	1.06	16	4.21	0	0	0	0	0	0	0	0	0	0	0	0	0	0	0	0	32	6.21	2	0.28	15	4	1	0.15	0	0	0	0	0	0	0	0
CARD_102520_TM_#01	protein modulating permeability to antibiotic; Klebsiella pneumoniae OmpK37	cefoxitin, cefotaxime, monobactam, carbapenem, cephalosporin, cephamycin, penam	0000008, 3000645, 0000004, 0000020, 0000032, 0000044, 3000008, 3003706	3000270	3004122	5	62911	16	0.44	30	0.69	9	0.19	9	0.18	14330	705.57	5993	480.67	16055	859.56	6755	717.65	0	0	0	0	0	0	0	0	9	0.24	0	0	12	0.32	2	0.05	5744	450.3	380	21.6	3661	395.13	9906	603.57	0	0	0	0	0	0	0	0
CARD_101567_TM_#01	efflux pump complex or subunit conferring antibiotic resistance; adeK	antibiotic molecule	1000003	3000159	3000782	4	2714	1	0.03	0	0	0	0	0	0	809	39.83	409	32.81	387	20.72	124	13.18	0	0	0	0	0	0	0	0	1	0.03	0	0	0	0	4	0.1	256	20.07	38	2.16	310	33.45	375	22.85	0	0	0	0	0	0	0	0
ARGA_400163_TM_#01	antibiotic inactivation enzyme; Escherichia coli ampH beta-lactamase	cephalosporin, penam	0000032, 3000008	3000557	3004612	6	10302	6	3.91	5	2.73	3	1.52	2	0.97	2400	2835.71	1093	2099.26	2575	3300.88	887	2257.22	0	0	0	0	0	0	0	0	0	0	0	0	0	0	1	0.59	1029	1931.72	93	126.71	609	1575.51	1599	2332.38	0	0	0	0	0	0	0	0
ARGA_400163_TM_#04	antibiotic inactivation enzyme; Escherichia coli ampH beta-lactamase	cephalosporin, penam	0000032, 3000008	3000557	3004612	6	15056	5	2.41	7	2.82	4	1.5	3	1.07	3369	2934.67	1659	2351.65	3834	3630.58	1457	2740.04	0	0	0	0	0	0	0	0	3	1.43	1	0.73	2	0.94	1	0.44	1365	1889.85	112	112.25	944	1803.85	2290	2465.28	0	0	0	0	0	0	0	0
ARGA_400163_TM_#05	antibiotic inactivation enzyme; Escherichia coli ampH beta-lactamase	cephalosporin, penam	0000032, 3000008	3000557	3004612	6	6111	1	2.46	0	0	2	3.84	0	0	1449	6274.31	652	4648.35	1465	6957.2	547	5172.96	0	0	0	0	0	0	0	0	0	0	0	0	0	0	1	2.24	617	4294.47	50	255.81	346	3291.56	981	5296.95	0	0	0	0	0	0	0	0
ARGA_400163_TM_#06	antibiotic inactivation enzyme; Escherichia coli ampH beta-lactamase	cephalosporin, penam	0000032, 3000008	3000557	3004612	6	8524	2	1.58	4	2.65	3	1.85	1	0.59	1913	2756.64	937	2197.15	2243	3503.07	753	2334.23	0	0	0	0	0	0	0	0	1	0.78	0	0	0	0	2	1.44	770	1757.82	71	118.21	498	1569.05	1326	2366.23	0	0	0	0	0	0	0	0
ARGA_400163_TM_#07	antibiotic inactivation enzyme; Escherichia coli ampH beta-lactamase	cephalosporin, penam	0000032, 3000008	3000557	3004612	6	17650	4	1.81	3	1.14	0	0	0	0	3804	3108.69	2098	2793.26	4261	3785.61	1530	2698.49	0	0	0	0	0	0	0	0	3	1.34	1	0.69	2	0.88	1	0.41	1793	2333.04	151	142.86	1118	2005.98	2881	2911.51	0	0	0	0	0	0	0	0
ARGA_400163_TM_#08	antibiotic inactivation enzyme; Escherichia coli ampH beta-lactamase	cephalosporin, penam	0000032, 3000008	3000557	3004612	6	6004	2	4.44	6	11.14	1	1.73	1	1.65	1384	5656.77	613	4057.23	1461	6400.97	509	4465.37	0	0	0	0	0	0	0	0	1	2.2	0	0	0	0	0	0	602	3880.89	48	222.17	411	3636.28	965	4831.61	0	0	0	0	0	0	0	0
ARGA_400163_TM_#12	antibiotic inactivation enzyme; Escherichia coli ampH beta-lactamase	cephalosporin, penam	0000032, 3000008	3000557	3004612	6	14433	2	1.03	2	0.86	6	2.41	8	3.06	3415	3182.12	1505	2282.75	3581	3628.65	1273	2563.58	0	0	0	0	0	0	0	0	2	1.02	0	0	0	0	0	0	1357	2011.42	130	139.63	900	1839.4	2252	2597.5	0	0	0	0	0	0	0	0
RESF_302858_TM_#01	antibiotic target replacement protein; sul1	sulfadiazine, sulfadimidine, sulfadoxine, sulfamethoxazole, sulfisoxazole, sulfacetamide, mafenide, sulfasalazine, sulfamethizole, sulfonamide antibiotic	3000324, 3000325, 3000327, 3000329, 3000330, 3000683, 3000684, 3000698, 3000699, 3000282	3000381	3000410	4	1514291	106	7.12	101	5.68	210	11	54	2.69	165512	19994	141898	27926.5	105103	13804.9	42777	11150.9	0	0	0	0	0	0	0	0	305	20.29	37	3.78	193	12.61	149	9.11	282510	54345.7	83829	11691.4	239641	63463	451866	67555.3	0	0	0	0	0	0	0	0
RESF_302858_TM_#02	antibiotic target replacement protein; sul1	sulfadiazine, sulfadimidine, sulfadoxine, sulfamethoxazole, sulfisoxazole, sulfacetamide, mafenide, sulfasalazine, sulfamethizole, sulfonamide antibiotic	3000324, 3000325, 3000327, 3000329, 3000330, 3000683, 3000684, 3000698, 3000699, 3000282	3000381	3000410	4	155838	13	8.01	7	3.61	18	8.64	9	4.11	18011	19821	14459	25975	11669	13965.9	4583	10894.5	0	0	0	0	0	0	0	0	26	15.86	3	2.81	8	4.79	11	6.16	28574	50200	8626	10987	23602	57051.1	46219	63064.7	0	0	0	0	0	0	0	0
RESF_302858_TM_#03	antibiotic target replacement protein; sul1	sulfadiazine, sulfadimidine, sulfadoxine, sulfamethoxazole, sulfisoxazole, sulfacetamide, mafenide, sulfasalazine, sulfamethizole, sulfonamide antibiotic	3000324, 3000325, 3000327, 3000329, 3000330, 3000683, 3000684, 3000698, 3000699, 3000282	3000381	3000410	4	51443	10	36.96	3	9.28	10	28.8	0	0	5814	37890.2	4867	51980.5	3400	24161.6	1501	21192	0	0	0	0	0	0	0	0	15	54.88	1	5.62	13	46.7	7	23.53	9646	100792	3056	23144.9	7848	112599	15252	123597	0	0	0	0	0	0	0	0
CARD_100477_TM_#01	efflux pump complex or subunit conferring antibiotic resistance; tetA(P)	tetracycline	51	3000159	3000180	4	2227	3	1.36	2	0.76	1	0.35	2	0.67	558	456.52	300	399.54	508	450.97	303	533.87	0	0	0	0	0	0	0	0	1	0.45	0	0	0	0	0	0	240	312.01	70	66	153	274.28	86	86.83	0	0	0	0	0	0	0	0
CARD_100477_TM_#03	efflux pump complex or subunit conferring antibiotic resistance; tetA(P)	tetracycline	51	3000159	3000180	4	4521	2	0.85	4	1.43	5	1.66	1	0.32	963	741.92	564	707.78	915	764.59	556	921.73	0	0	0	0	0	0	0	0	6	2.53	0	0	1	0.41	1	0.39	619	757.93	130	115.52	330	555.99	424	404.21	0	0	0	0	0	0	0	0
CARD_100477_TM_#13	efflux pump complex or subunit conferring antibiotic resistance; tetA(P)	tetracycline	51	3000159	3000180	4	2242	3	1.36	5	1.89	3	1.06	3	1.01	526	429.67	286	381.39	502	445.19	278	491.65	0	0	0	0	0	0	0	0	1	0.45	1	0.69	1	0.44	0	0	243	315.75	60	56.44	166	296.63	164	166.33	0	0	0	0	0	0	0	0
CARD_100477_TM_#17	efflux pump complex or subunit conferring antibiotic resistance; tetA(P)	tetracycline	51	3000159	3000180	4	5057	4	1.45	5	1.52	4	1.13	2	0.54	1064	697.82	626	669.24	1045	744.66	631	894.53	0	0	0	0	0	0	0	0	3	1.08	0	0	2	0.71	1	0.33	632	659.43	136	103.05	382	549.19	520	421.88	0	0	0	0	0	0	0	0
CARD_100477_TM_#19	efflux pump complex or subunit conferring antibiotic resistance; tetA(P)	tetracycline	51	3000159	3000180	4	2134	3	1.96	4	2.18	2	1.02	1	0.48	503	592.91	282	541.16	449	574.35	261	661.83	0	0	0	0	0	0	0	0	1	0.65	0	0	3	1.9	2	1.19	272	509.05	44	59.8	133	343.11	174	253.42	0	0	0	0	0	0	0	0
CARD_100477_TM_#20	efflux pump complex or subunit conferring antibiotic resistance; tetA(P)	tetracycline	51	3000159	3000180	4	2803	1	0.48	1	0.4	1	0.38	1	0.36	642	559.29	395	559.13	617	582.7	409	767.7	0	0	0	0	0	0	0	0	1	0.48	0	0	1	0.47	0	0	336	465	69	69.11	175	332.9	154	165.47	0	0	0	0	0	0	0	0
CARD_102116_TM_#01	efflux pump complex or subunit conferring antibiotic resistance; efmA	erythromycin, fluoroquinolone antibiotic	0000006, 0000001	3000159	3003954	4	17947	1	0.03	15	0.34	3	0.06	9	0.18	3305	162.73	1740	139.55	6343	339.6	2783	295.67	0	0	0	0	0	0	0	0	3	0.08	0	0	0	0	1	0.02	1772	138.91	140	7.96	636	68.64	1196	72.87	0	0	0	0	0	0	0	0
NCBI_202317_TM_#01	antibiotic inactivation enzyme; OXA-21	carbapenem, cephalosporin, penam	0000020, 0000032, 3000008	3000557	3001416	6	185861	20	0.63	22	0.58	22	0.54	5	0.12	17203	968.99	18993	1742.76	8197	502.03	2824	343.22	0	0	0	0	0	0	0	0	14	0.43	41	1.95	14	0.43	3	0.09	12698	1138.8	96968	6304.67	7320	903.83	21517	1499.8	0	0	0	0	0	0	0	0
RESF_300200_TM_#01	antibiotic inactivation enzyme; APH(3')-Ib	ribostamycin, kanamycin A, gentamicin B, paromomycin, lividomycin A, lividomycin B, neomycin, G418, aminoglycoside antibiotic	0000021, 0000049, 3000655, 3000657, 3000700, 3000701, 0000005, 3000653, 0000016	3000557	3002642	5	1854	3	0.2	0	0	0	0	0	0	470	57.31	159	31.59	115	15.24	103	27.09	0	0	0	0	0	0	0	0	0	0	0	0	0	0	0	0	284	55.11	56	7.88	257	68.68	407	61.39	0	0	0	0	0	0	0	0
CARD_102128_TM_#02	antibiotic inactivation enzyme; chloramphenicol acetyltransferase (CAT)	phenicol antibiotic	3000387	3000557	3000122	3	6616	3	2.22	0	0	0	0	0	0	899	1189.36	953	2055.68	471	676.9	210	599.81	0	0	0	0	0	0	0	0	2	1.46	0	0	1	0.72	1	0.67	1329	2799.2	124	189.25	967	2803.06	1656	2709.61	0	0	0	0	0	0	0	0
CARD_100003_TM_#01	antibiotic target replacement protein; dfrF	trimethoprim, diaminopyrimidine antibiotic	3000188, 3000171	3000381	3002867	5	127485	53	2.92	128	5.91	65	2.79	55	2.25	30201	2995.6	17328	2799.92	44558	4806.12	22605	4838.16	0	0	0	0	0	0	0	0	1	0.05	0	0	16	0.86	3	0.15	5513	870.7	475	54.39	2623	570.32	3861	473.87	0	0	0	0	0	0	0	0
CARD_100854_TM_#05	antibiotic inactivation enzyme; OXA-5	carbapenem, cephalosporin, penam	0000020, 0000032, 3000008	3000557	3001400	6	97311	11	5.3	5	2.02	12	4.51	1	0.36	9499	8280.89	6692	9477.91	3349	3168.79	975	1834.26	6338	129957	8877	174819	1415	37821	6974	114698	13	6.2	0	0	9	4.22	3	1.32	8440	11686.7	1114	1118.85	6759	12893.7	11179	12034.9	820	19787.7	9907	293386	9864	235560	5055	143481
CARD_100854_TM_#07	antibiotic inactivation enzyme; OXA-5	carbapenem, cephalosporin, penam	0000020, 0000032, 3000008	3000557	3001400	6	3581	1	0.35	0	0	2	0.55	0	0	194	122.43	106	109.14	109	74.89	24	32.65	0	0	0	0	0	0	0	0	2	0.7	0	0	3	1.03	0	0	504	506.36	79	57.65	776	1073.53	1781	1390.52	0	0	0	0	0	0	0	0
CARD_100854_TM_#08	antibiotic inactivation enzyme; OXA-5	carbapenem, cephalosporin, penam	0000020, 0000032, 3000008	3000557	3001400	6	12793	2	2.11	0	0	3	2.47	0	0	2555	4804.98	1774	5454.54	807	1643.83	249	1005.48	0	0	0	0	0	0	0	0	1	1.05	0	0	1	1.03	0	0	2156	6469.93	280	604.47	1858	7661.23	3107	7228.53	0	0	0	0	0	0	0	0
NCBI_200502_TM_#04	protein(s) conferring antibiotic resistance via molecular bypass; vanB	glycopeptide antibiotic	3000081	3000012	3000013	6	52	1	0.4	0	0	0	0	0	0	0	0	28	33.14	6	4.73	5	7.85	0	0	0	0	0	0	0	0	0	0	1	0.61	0	0	0	0	0	0	9	7.55	2	3.18	0	0	0	0	0	0	0	0	0	0
RESF_303039_TM_#01	antibiotic target protection protein; tet32	tetracycline, doxycycline, minocycline, chlortetracycline, demeclocycline, oxytetracycline, tetracycline antibiotic	0000051, 0000069, 3000152, 3000528, 3000667, 3000668, 3000050	3000185	3000196	4	76851	35	35.28	32	27	21	16.5	25	18.7	20491	37605.2	11162	33306.6	22541	44825	11017	43649.9	0	0	0	0	0	0	0	0	6	5.99	0	0	8	7.84	3	2.75	4014	11710.1	456	960.31	2523	10100.7	4517	10234.6	0	0	0	0	0	0	0	0
RESF_303039_TM_#03	antibiotic target protection protein; tet32	tetracycline, doxycycline, minocycline, chlortetracycline, demeclocycline, oxytetracycline, tetracycline antibiotic	0000051, 0000069, 3000152, 3000528, 3000667, 3000668, 3000050	3000185	3000196	4	181184	66	28.15	92	32.84	66	21.94	62	19.62	48308	37229.3	26040	32666.4	54443	45592.7	25981	43183.8	0	0	0	0	0	0	0	0	9	3.8	1	0.65	14	5.8	8	3.1	9359	11463.5	1010	898.58	5613	9474.34	10112	9635.44	0	0	0	0	0	0	0	0
RESF_303039_TM_#04	antibiotic target protection protein; tet32	tetracycline, doxycycline, minocycline, chlortetracycline, demeclocycline, oxytetracycline, tetracycline antibiotic	0000051, 0000069, 3000152, 3000528, 3000667, 3000668, 3000050	3000185	3000196	4	24340	10	3.82	11	3.52	15	4.47	10	2.84	6192	4274.41	3840	4314.46	5475	4106.47	3419	5092.28	0	0	0	0	0	0	0	0	2	0.76	1	0.58	1	0.37	0	0	1859	2039.94	126	100.14	1088	1643.58	2291	1954.27	0	0	0	0	0	0	0	0
RESF_303039_TM_#05	antibiotic target protection protein; tet32	tetracycline, doxycycline, minocycline, chlortetracycline, demeclocycline, oxytetracycline, tetracycline antibiotic	0000051, 0000069, 3000152, 3000528, 3000667, 3000668, 3000050	3000185	3000196	4	4880	4	12.67	0	0	2	4.94	1	2.35	1145	6572.48	701	6584.37	1075	6693.17	696	8674.1	0	0	0	0	0	0	0	0	1	3.14	0	0	1	3.08	0	0	422	3856.6	48	316.84	264	3332.89	520	3692.32	0	0	0	0	0	0	0	0
RESF_303039_TM_#06	antibiotic target protection protein; tet32	tetracycline, doxycycline, minocycline, chlortetracycline, demeclocycline, oxytetracycline, tetracycline antibiotic	0000051, 0000069, 3000152, 3000528, 3000667, 3000668, 3000050	3000185	3000196	4	16829	8	3.62	16	6.06	15	5.29	9	3.02	4042	3300.01	2638	3505.63	3741	3318.64	2441	4300.78	0	0	0	0	0	0	0	0	5	2.24	0	0	3	1.32	2	0.82	1298	1685.13	90	84.59	855	1528.89	1666	1682.41	0	0	0	0	0	0	0	0
RESF_303039_TM_#07	antibiotic target protection protein; tet32	tetracycline, doxycycline, minocycline, chlortetracycline, demeclocycline, oxytetracycline, tetracycline antibiotic	0000051, 0000069, 3000152, 3000528, 3000667, 3000668, 3000050	3000185	3000196	4	16828	6	4.29	13	7.78	6	3.34	7	3.72	4214	5471.29	2660	5617.37	3599	5066.14	2422	6757.5	0	0	0	0	0	0	0	0	0	0	0	0	1	0.7	0	0	1349	2781.62	111	166.39	785	2242.22	1655	2657.61	0	0	0	0	0	0	0	0
RESF_303039_TM_#08	antibiotic target protection protein; tet32	tetracycline, doxycycline, minocycline, chlortetracycline, demeclocycline, oxytetracycline, tetracycline antibiotic	0000051, 0000069, 3000152, 3000528, 3000667, 3000668, 3000050	3000185	3000196	4	52900	17	3.22	23	3.65	21	3.1	12	1.69	13449	4578.22	8155	4523.34	11646	4312.64	7865	5778.58	0	0	0	0	0	0	0	0	3	0.56	0	0	6	1.11	1	0.17	3851	2087.72	291	114.39	2445	1825.05	5115	2155.29	0	0	0	0	0	0	0	0
RESF_303039_TM_#09	antibiotic target protection protein; tet32	tetracycline, doxycycline, minocycline, chlortetracycline, demeclocycline, oxytetracycline, tetracycline antibiotic	0000051, 0000069, 3000152, 3000528, 3000667, 3000668, 3000050	3000185	3000196	4	60105	26	4.93	24	3.81	20	2.95	21	2.95	15755	5363.25	9411	5219.51	12661	4687.39	8644	6349.07	0	0	0	0	0	0	0	0	9	1.69	0	0	4	0.74	4	0.69	4568	2476.59	330	129.68	2880	2149.01	5748	2421.63	0	0	0	0	0	0	0	0
RESF_303039_TM_#10	antibiotic target protection protein; tet32	tetracycline, doxycycline, minocycline, chlortetracycline, demeclocycline, oxytetracycline, tetracycline antibiotic	0000051, 0000069, 3000152, 3000528, 3000667, 3000668, 3000050	3000185	3000196	4	30851	6	7	7	6.84	11	10.01	7	6.06	8916	18917.6	4339	14998.2	8653	19953.8	4395	20116.9	0	0	0	0	0	0	0	0	1	1.16	0	0	0	0	3	3.18	1572	5287.37	119	295.23	979	4544.36	1843	4826.44	0	0	0	0	0	0	0	0
RESF_300042_TM_#02	antibiotic inactivation enzyme; APH(6)-Id	streptomycin, aminoglycoside antibiotic	0000040, 0000016	3000557	3002660	5	546342	65	5.22	49	3.3	134	8.39	58	3.46	81463	11765.2	88901	20918.4	51109	8026.71	31812	9915.27	1888	16088.2	3391	27753	623	6920.28	3461	23655.7	81	6.44	0	0	57	4.45	43	3.14	96201	22125.6	10671	1779.28	69468	21994.8	100025	17878.9	274	2747.84	2205	27137.2	2822	28006.9	1541	18177.5
RESF_300042_TM_#03	antibiotic inactivation enzyme; APH(6)-Id	streptomycin, aminoglycoside antibiotic	0000040, 0000016	3000557	3002660	5	234000	30	4.93	21	2.89	62	7.94	21	2.56	36582	10792.1	39043	18767.9	23462	7526.57	13871	8829.92	0	0	0	0	0	0	0	0	38	6.18	2	0.5	25	3.99	26	3.88	42382	19913.8	4556	1552.14	30256	19568.8	43623	15927.5	0	0	0	0	0	0	0	0
CARD_101281_TM_#01	efflux pump complex or subunit conferring antibiotic resistance; cmx	chloramphenicol	3000385	3000159	3002703	4	4020	3	0.82	2	0.46	3	0.64	3	0.61	782	384.62	765	612.67	873	466.71	582	616.86	0	0	0	0	0	0	0	0	0	0	0	0	0	0	0	0	312	244.19	90	51.11	511	550.78	94	57.07	0	0	0	0	0	0	0	0
CARD_101281_TM_#02	efflux pump complex or subunit conferring antibiotic resistance; cmx	chloramphenicol	3000385	3000159	3002703	4	3746	2	0.87	1	0.36	1	0.34	2	0.65	712	555.18	757	962.23	764	648.06	587	987.22	0	0	0	0	0	0	0	0	0	0	0	0	0	0	0	0	340	422.35	81	72.78	415	709.54	84	81.02	0	0	0	0	0	0	0	0
CARD_101281_TM_#03	efflux pump complex or subunit conferring antibiotic resistance; cmx	chloramphenicol	3000385	3000159	3002703	4	32755	13	0.58	15	0.56	15	0.52	9	0.3	6554	524.82	6572	857.23	6812	593.12	5254	907.76	55	238.99	106	442.39	49	277.55	130	453.1	0	0	2	0.14	0	0	2	0.08	2570	327.67	620	57.3	3190	559.93	713	70.65	5	25.57	28	175.72	3	15.18	38	228.58
CARD_100279_TM_#09	antibiotic inactivation enzyme; CepS	cephalosporin	32	3000557	3003553	6	3713	1	0.89	0	0	0	0	0	0	267	429.32	44	114.58	198	348.43	19	72.07	0	0	0	0	0	0	0	0	2	1.76	0	0	0	0	0	0	792	2017.45	95	177.02	428	1510	1864	3721.01	0	0	0	0	2	61.13	1	36.33
CARD_102674_TM_#01	efflux pump complex or subunit conferring antibiotic resistance; LptD	carbapenem, peptide antibiotic, aminocoumarin antibiotic, rifamycin antibiotic	0000020, 3000053, 3000103, 3000157	3000159	3005059	4	98405	35	0.96	43	0.99	29	0.62	15	0.3	22612	1113.37	10374	832.02	24848	1330.33	10182	1081.74	0	0	0	0	0	0	0	0	18	0.49	0	0	15	0.4	8	0.2	9500	744.74	658	37.4	5048	544.81	15020	915.14	0	0	0	0	0	0	0	0
CARD_101568_TM_#01	protein(s) and two-component regulatory system modulating antibiotic efflux; ramA	antibiotic molecule	1000003	3000451	3000823	3	10942	6	0.47	1	0.07	8	0.49	5	0.29	2811	397.36	1520	349.99	2056	316.06	669	204.06	0	0	0	0	0	0	0	0	0	0	0	0	0	0	1	0.07	954	214.76	135	22.03	990	306.82	1786	312.42	0	0	0	0	0	0	0	0
RESF_303014_TM_#01	antibiotic inactivation enzyme; tetX	tigecycline, tetracycline, doxycycline, minocycline, chlortetracycline, demeclocycline, oxytetracycline, tetracycline antibiotic	0000030, 0000051, 0000069, 3000152, 3000528, 3000667, 3000668, 3000050	3000557	3000205	4	7415	1	1.48	0	0	3	3.46	0	0	535	1402.52	382	1649.43	232	658.62	48	272.81	0	0	0	0	0	0	0	0	2	2.93	3	6.75	0	0	1	1.34	1091	4589.26	3565	10882.8	483	2780.69	1069	3492.08	0	0	0	0	0	0	0	0
RESF_303014_TM_#03	antibiotic inactivation enzyme; tetX	tigecycline, tetracycline, doxycycline, minocycline, chlortetracycline, demeclocycline, oxytetracycline, tetracycline antibiotic	0000030, 0000051, 0000069, 3000152, 3000528, 3000667, 3000668, 3000050	3000557	3000205	4	21555	3	1.28	4	1.43	0	0	0	0	1786	1373.85	980	1228.16	1103	924.72	206	343.16	0	0	0	0	0	0	0	0	1	0.42	9	5.84	1	0.41	3	1.16	3689	4515.9	8828	7837.13	1596	2690.76	3346	3186.72	0	0	0	0	0	0	0	0
RESF_303014_TM_#07	antibiotic inactivation enzyme; tetX	tigecycline, tetracycline, doxycycline, minocycline, chlortetracycline, demeclocycline, oxytetracycline, tetracycline antibiotic	0000030, 0000051, 0000069, 3000152, 3000528, 3000667, 3000668, 3000050	3000557	3000205	4	25681	2	0.85	1	0.36	1	0.33	1	0.32	1856	1430.33	1254	1572.64	849	711.32	236	392.48	0	0	0	0	0	0	0	0	3	1.27	12	7.78	9	3.73	2	0.78	4331	5305.66	10831	9615.31	1958	3302.57	4335	4128.58	0	0	0	0	0	0	0	0
RESF_303014_TM_#10	antibiotic inactivation enzyme; tetX	tigecycline, tetracycline, doxycycline, minocycline, chlortetracycline, demeclocycline, oxytetracycline, tetracycline antibiotic	0000030, 0000051, 0000069, 3000152, 3000528, 3000667, 3000668, 3000050	3000557	3000205	4	33371	1	0.4	0	0	0	0	0	0	2178	1589.19	1264	1502.23	1087	864.69	247	390.09	238	4461.75	264	4753.44	17	415.44	202	3037.45	5	2	9	5.52	6	2.35	4	1.47	5016	5815.29	12633	10616.8	2343	3747.01	4879	4398.06	1950	43022.7	407	11019.8	427	9323.07	194	5034.49
CARD_100264_TM_#01	efflux pump complex or subunit conferring antibiotic resistance; smeD	antibiotic molecule	1000003	3000159	3003055	4	3789	3	0.08	0	0	0	0	0	0	3100	152.63	162	12.99	42	2.25	34	3.61	0	0	0	0	0	0	0	0	0	0	0	0	0	0	0	0	46	3.61	33	1.88	325	35.07	44	2.68	0	0	0	0	0	0	0	0
CARD_100609_TM_#01	efflux pump complex or subunit conferring antibiotic resistance; tet(31)	tetracycline	51	3000159	3000476	4	2333	1	0.03	0	0	0	0	0	0	64	3.15	275	22.05	34	1.82	30	3.19	0	0	0	0	0	0	0	0	4	0.11	0	0	1	0.03	0	0	17	1.33	5	0.28	13	1.4	1889	115.1	0	0	0	0	0	0	0	0
NCBI_206490_TM_#05	antibiotic target protection protein; qnrE1	ciprofloxacin, levofloxacin, moxifloxacin, gatifloxacin, nalidixic acid, norfloxacin, sparfloxacin, fluoroquinolone antibiotic	0000036, 0000071, 0000074, 3000659, 3000661, 3000662, 3000666, 0000001	3000185	3004636	4	7561	1	0.36	0	0	1	0.28	0	0	1384	908.62	588	627.96	1399	999.3	477	674.64	405	7182.07	164	2793.28	207	4785.14	506	7197.38	0	0	0	0	1	0.35	2	0.66	669	697.12	65	49.5	399	575.22	870	706.5	14	292.18	139	3560.08	200	4130.73	70	1718.38
NCBI_204825_TM_#01	antibiotic inactivation enzyme; AAC(6')-Ii	plazomicin, aminoglycoside antibiotic	3003675, 0000016	3000557	3002556	5	1770	2	0.81	5	1.69	0	0	1	0.3	392	285.36	193	228.32	586	463.56	244	382.57	0	0	0	0	0	0	0	0	0	0	0	0	0	0	0	0	144	166.49	16	13.41	67	106.61	120	108.96	0	0	0	0	0	0	0	0
NCBI_204825_TM_#04	antibiotic inactivation enzyme; AAC(6')-Ii	plazomicin, aminoglycoside antibiotic	3003675, 0000016	3000557	3002556	5	1452	1	0.52	0	0	0	0	0	0	352	328.07	160	244.8	461	466.03	191	386.85	0	0	0	0	0	0	0	0	0	0	0	0	0	0	0	0	137	203.05	1	1.07	59	120.12	90	104.58	0	0	0	0	0	0	0	0
NCBI_204825_TM_#06	antibiotic inactivation enzyme; AAC(6')-Ii	plazomicin, aminoglycoside antibiotic	3003675, 0000016	3000557	3002556	5	1482	1	0.43	1	0.36	0	0	1	0.32	375	288.54	132	165.25	489	409.65	205	340.75	0	0	0	0	0	0	0	0	0	0	0	0	0	0	0	0	112	137.35	10	8.87	54	91.15	102	97.02	0	0	0	0	0	0	0	0
CARD_102220_TM_#01	antibiotic inactivation enzyme; mgtA	erythromycin, tylosin, azithromycin, methymycin, macrolide antibiotic	0000006, 3000145, 3000158, 3001232, 0000000	3000557	3000462	6	4	1	0.26	0	0	0	0	0	0	0	0	0	0	2	1.03	1	1.02	0	0	0	0	0	0	0	0	0	0	0	0	0	0	0	0	0	0	0	0	0	0	0	0	0	0	0	0	0	0	0	0
CARD_102000_TM_#01	antibiotic inactivation enzyme; ESP-1	carbapenem	20	3000557	3003717	7	34	1	0.03	0	0	0	0	0	0	14	0.72	10	0.83	5	0.28	1	0.11	0	0	0	0	0	0	0	0	0	0	0	0	0	0	0	0	1	0.08	0	0	0	0	2	0.13	0	0	0	0	0	0	0	0
CARD_102704_TM_#01	antibiotic target modifying enzyme; 23S rRNA (adenine(2058)-N(6))-methyltransferase Erm(A)	macrolide antibiotic, lincosamide antibiotic, streptogramin antibiotic	0000000, 0000017, 0000026	3000519	3005099	6	2582	2	0.07	1	0.03	4	0.11	2	0.05	479	29.9	424	43.11	524	35.56	335	45.11	212	702.53	161	512.43	86	371.5	175	465.16	0	0	0	0	0	0	0	0	71	7.06	12	0.86	36	4.93	42	3.24	0	0	6	28.72	8	30.88	2	9.17
CARD_102603_TM_#01	efflux pump complex or subunit conferring antibiotic resistance; Acinetobacter baumannii AbaF	fosfomycin	25	3000159	3004573	4	1079	3	0.08	0	0	0	0	0	0	326	16.05	91	7.3	141	7.55	58	6.16	0	0	0	0	0	0	0	0	0	0	0	0	0	0	0	0	148	11.6	10	0.57	136	14.68	166	10.11	0	0	0	0	0	0	0	0
NCBI_200099_TM_#01	antibiotic inactivation enzyme; aadA6/aadA10	spectinomycin, streptomycin, aminoglycoside antibiotic	0000039, 0000040, 0000016	3000557	3002622	6	90023	5	3.58	1	0.6	4	2.23	1	0.53	4724	6142.91	4379	9239.16	2673	3766.84	1370	3830.13	0	0	0	0	0	0	0	0	5	3.54	18	19.59	2	1.39	3	1.95	6336	13057.9	58476	87413.6	4263	12109.1	7763	12432.2	0	0	0	0	0	0	0	0
NCBI_200099_TM_#03	antibiotic inactivation enzyme; aadA6/aadA10	spectinomycin, streptomycin, aminoglycoside antibiotic	0000039, 0000040, 0000016	3000557	3002622	6	5857	2	3.7	0	0	2	2.88	0	0	891	2940.61	1132	6081.14	614	2202	407	2890.06	0	0	0	0	0	0	0	0	0	0	0	0	3	5.39	0	0	820	4279	196	743.45	568	4108.66	1222	4986.17	0	0	0	0	0	0	0	0
NCBI_200099_TM_#06	antibiotic inactivation enzyme; aadA6/aadA10	spectinomycin, streptomycin, aminoglycoside antibiotic	0000039, 0000040, 0000016	3000557	3002622	6	24110	5	1.73	4	1.16	8	2.16	2	0.51	3566	2231.65	4027	4098.58	2178	1480.78	1610	2174.97	369	6371.46	665	11028.4	107	2408.39	624	8642.24	4	1.37	1	0.53	1	0.34	1	0.32	3086	3069.91	810	584.75	2027	2775.77	4286	3317.66	63	1280.23	251	6259.47	302	6073.27	113	2700.95
NCBI_200099_TM_#09	antibiotic inactivation enzyme; aadA6/aadA10	spectinomycin, streptomycin, aminoglycoside antibiotic	0000039, 0000040, 0000016	3000557	3002622	6	12881	1	0.55	0	0	2	0.86	1	0.41	2222	2232.69	2558	4177.99	1340	1463.14	902	1952.95	0	0	0	0	0	0	0	0	2	1.1	0	0	1	0.54	2	1.01	1653	2638.32	412	477.56	1287	2829.48	2498	3105.93	0	0	0	0	0	0	0	0
CARD_100835_TM_#01	antibiotic target modifying enzyme; Erm(36)	erythromycin, roxithromycin, lincomycin, telithromycin, clarithromycin, clindamycin, tylosin, spiramycin, azithromycin, dirithromycin, pristinamycin IA, quinupristin, pristinamycin IIA, madumycin II, griseoviridin, dalfopristin, pristinamycin IB, virginiamycin S2, vernamycin B-gamma, vernamycin C, patricin A, patricin B, ostreogrycin B3, oleandomycin, macrolide antibiotic, lincosamide antibiotic, streptogramin antibiotic	0000006, 0000027, 0000046, 0000057, 0000065, 0000066, 3000145, 3000156, 3000158, 3000176, 3000583, 3000584, 3000669, 3000672, 3000673, 3000674, 3000675, 3000677, 3000678, 3000679, 3000680, 3000681, 3000682, 3000867, 0000000, 0000017, 0000026	3000519	3000605	6	16139	9	0.27	1	0.02	10	0.23	1	0.02	5248	277.94	3909	337.24	2148	123.7	2548	291.16	0	0	0	0	0	0	0	0	0	0	0	0	0	0	3	0.08	1191	100.43	19	1.16	672	78	380	24.91	0	0	0	0	0	0	0	0
CARD_102946_TM_#01	antibiotic target replacement protein; DfrB9	trimethoprim, diaminopyrimidine antibiotic	3000188, 3000171	3000381	3005350	5	6840	1	0.15	0	0	0	0	0	0	500	138.17	447	201.34	251	75.48	72	42.88	0	0	0	0	0	0	0	0	1	0.15	1	0.23	2	0.3	1	0.14	1827	804.81	249	79.59	949	575.3	2539	869.06	0	0	0	0	0	0	0	0
CARD_101967_TM_#01	antibiotic inactivation enzyme; gimA	tylosin, oleandomycin, chalcomycin, methymycin, macrolide antibiotic	3000145, 3000867, 3001222, 3001232, 0000000	3000557	3000463	6	9	1	0.03	0	0	0	0	0	0	2	0.1	0	0	2	0.11	1	0.11	0	0	0	0	0	0	0	0	0	0	0	0	0	0	0	0	1	0.08	0	0	2	0.22	0	0	0	0	0	0	0	0	0	0
CARD_101734_TM_#01	antibiotic inactivation enzyme; CMY beta-lactamase	cephamycin	44	3000557	3000069	7	18508	1	0.52	0	0	5	2.01	0	0	2298	2145.42	2761	4192.92	1573	1596.6	481	968.13	0	0	0	0	0	0	0	0	5	2.55	0	0	2	1	3	1.41	2250	3338.79	1191	1279.61	1885	3848.83	6053	6974.92	0	0	0	0	0	0	0	0
CARD_101734_TM_#02	antibiotic inactivation enzyme; CMY beta-lactamase	cephamycin	44	3000557	3000069	7	32325	1	0.49	1	0.41	5	1.92	0	0	3577	3149.37	4681	6727.97	2574	2466.73	763	1452.52	0	0	0	0	0	0	0	0	7	3.41	0	0	0	0	1	0.45	4229	5941.27	2061	2101.47	3610	6975.16	10815	11809	0	0	0	0	0	0	0	0
CARD_101734_TM_#03	antibiotic inactivation enzyme; CMY beta-lactamase	cephamycin	44	3000557	3000069	7	34331	4	1.45	3	0.91	2	0.57	2	0.54	3509	2305.24	5024	5372.51	2663	1902.71	794	1126.79	1	17.73	5	85.16	1	23.12	0	0	5	1.8	1	0.55	3	1.06	3	0.99	4456	4651.65	2359	1784.95	3793	5455.48	11699	9500.35	0	0	0	0	3	61.96	1	24.55
CARD_101734_TM_#04	antibiotic inactivation enzyme; CMY beta-lactamase	cephamycin	44	3000557	3000069	7	21235	3	2.77	3	2.32	3	2.16	0	0	3084	5092.56	3070	8260.56	2540	4564.49	761	2694.5	0	0	0	0	0	0	0	0	0	0	0	0	3	2.69	3	2.52	2491	6557.59	1064	2028.74	2039	7385.34	6171	12624.5	0	0	0	0	0	0	0	0
CARD_101734_TM_#06	antibiotic inactivation enzyme; CMY beta-lactamase	cephamycin	44	3000557	3000069	7	41935	3	1.21	15	5.06	10	3.14	4	1.2	5182	3769.91	5419	6424.02	4748	3754.12	1497	2350.55	187	3505.66	337	6067.84	70	1710.63	265	3984.77	8	3.19	2	1.23	1	0.39	0	0	5022	5814.92	2144	1800.83	3822	6089.56	11765	10590	179	3949.26	247	6687.69	816	17816.5	192	4982.59
CARD_100649_TM_#01	antibiotic inactivation enzyme; OXA-347	carbapenem, cephalosporin, penam	0000020, 0000032, 3000008	3000557	3001777	6	103849	14	0.42	3	0.08	24	0.57	1	0.02	16015	872.53	8676	769.94	7827	463.62	2736	321.61	0	0	0	0	0	0	0	0	34	1.02	4	0.18	33	0.97	17	0.47	20658	1792.03	4420	277.98	12064	1440.8	31323	2111.82	0	0	0	0	0	0	0	0
CARD_101464_TM_#01	protein(s) and two-component regulatory system modulating antibiotic efflux; mtrA	antibiotic molecule	1000003	3000451	3000816	3	174509	13	0.49	10	0.31	79	2.3	33	0.91	5281	354.57	21933	2398.73	4554	332.48	9824	1423.2	0	0	0	0	0	0	0	0	35	1.29	40	2.27	84	3.05	91	3.09	36733	3926.6	41672	3229.67	33521	4933.39	20606	1711.97	0	0	0	0	0	0	0	0
CARD_102010_TM_#01	antibiotic inactivation enzyme; mphG	macrolide antibiotic	0	3000557	3003742	5	163125	29	0.81	10	0.23	30	0.65	0	0	25529	1285.53	16009	1313.13	9070	496.58	1896	206	0	0	0	0	0	0	0	0	49	1.36	11	0.47	51	1.39	32	0.81	43582	3494.21	8773	509.97	25030	2762.87	33024	2057.82	0	0	0	0	0	0	0	0
CARD_101971_TM_#01	gene altering cell wall charge; PmrF	peptide antibiotic	3000053	3003580	3003578	5	33283	5	0.61	14	1.42	5	0.47	4	0.36	7941	1728.98	3250	1153.04	8390	1986.7	2715	1275.74	0	0	0	0	0	0	0	0	0	0	0	0	8	0.94	1	0.11	3039	1054.07	244	61.36	2318	1106.42	5349	1441.54	0	0	0	0	0	0	0	0
CARD_101971_TM_#02	gene altering cell wall charge; PmrF	peptide antibiotic	3000053	3003580	3003578	5	91386	29	1.37	34	1.35	11	0.41	8	0.28	22235	1894.51	9577	1329.17	22816	2113.87	7135	1311.79	0	0	0	0	0	0	0	0	11	0.52	0	0	10	0.46	4	0.17	8261	1120.76	745	73.28	6247	1166.84	14263	1503.91	0	0	0	0	0	0	0	0
CARD_102026_TM_#01	antibiotic resistant gene variant or mutant; Bifidobacterium bifidum ileS conferring resistance to mupirocin	mupirocin	3000554	31	3003730	4	5360	999	27.35	1940	44.45	596	12.72	1362	27.67	23	1.13	7	0.56	11	0.59	10	1.06	0	0	0	0	1	3.35	0	0	117	3.17	12	0.5	170	4.52	100	2.49	5	0.39	2	0.11	0	0	5	0.3	0	0	0	0	0	0	0	0
NCBI_204738_TM_#01	antibiotic inactivation enzyme; ANT(6)	aminoglycoside antibiotic	16	3000557	3000225	4	37654	27	3.91	27	3.28	27	3.05	14	1.51	9935	2586.78	9684	4108.9	8592	2433.59	3963	2226.93	0	0	0	0	0	0	0	0	3	0.43	0	0	3	0.42	2	0.26	1717	712.02	177	53.21	1216	694.17	2267	730.61	0	0	0	0	0	0	0	0
NCBI_204738_TM_#02	antibiotic inactivation enzyme; ANT(6)	aminoglycoside antibiotic	16	3000557	3000225	4	12804	10	4.82	4	1.61	17	6.39	3	1.07	3245	2825.7	3324	4708.95	2924	2765.66	1316	2470.97	56	1148.24	47	925.59	6	160.37	28	460.5	0	0	0	0	0	0	0	0	541	748.62	53	53.14	455	869.2	761	818.01	0	0	4	118.46	8	191.05	2	56.77
NCBI_204738_TM_#03	antibiotic inactivation enzyme; ANT(6)	aminoglycoside antibiotic	16	3000557	3000225	4	23810	7	3.17	13	4.92	18	6.35	4	1.34	6058	4959.46	5763	7671.27	5381	4784.33	2270	4002.35	348	6919.29	308	5881.78	62	1606.96	206	3285.33	2	0.9	0	0	0	0	2	0.82	1082	1406.27	76	71.46	771	1382.1	1384	1401.57	1	23.4	17	488.18	27	625.24	10	275.24
NCBI_204738_TM_#04	antibiotic inactivation enzyme; ANT(6)	aminoglycoside antibiotic	16	3000557	3000225	4	5674	3	4.16	5	5.8	2	2.16	2	2.06	903	2275.89	928	3789.67	801	2183.56	297	1614.59	790	23561.4	931	26668.5	235	9136.32	386	9234	0	0	0	0	0	0	0	0	73	291.35	4	11.51	37	202.2	134	417.34	4	140.4	32	1378.4	82	2848.33	25	1032.14
NCBI_204738_TM_#05	antibiotic inactivation enzyme; ANT(6)	aminoglycoside antibiotic	16	3000557	3000225	4	52272	20	1.9	34	2.7	37	2.73	16	1.13	14190	2416.99	15760	4373.71	13616	2522.23	4838	1778.36	0	0	0	0	0	0	0	0	0	0	0	0	0	0	0	0	1093	296.38	86	16.9	690	257.53	1892	398.79	0	0	0	0	0	0	0	0
CARD_101412_TM_#01	antibiotic inactivation enzyme; OXA-209	carbapenem, cephalosporin, penam	0000020, 0000032, 3000008	3000557	3001809	6	30875	4	0.12	1	0.03	8	0.19	0	0	4670	254.42	3051	270.75	2076	122.98	732	86.05	0	0	0	0	0	0	0	0	11	0.33	3	0.14	11	0.32	6	0.17	6167	534.98	1319	82.95	3550	423.98	9266	624.73	0	0	0	0	0	0	0	0
NCBI_202224_TM_#02	antibiotic inactivation enzyme; SAT-2	streptothricin, nucleoside antibiotic	0000012, 3000034	3000557	3002895	4	3319	1	0.05	1	0.04	0	0	0	0	661	62.75	210	32.48	757	78.14	259	53.05	0	0	0	0	0	0	0	0	2	0.1	0	0	0	0	0	0	381	57.6	87	9.54	273	56.8	687	80.71	0	0	0	0	0	0	0	0
RESF_300203_TM_#02	antibiotic inactivation enzyme; APH(3')-IIa	ribostamycin, butirosin, gentamicin B, paromomycin, neomycin, G418, aminoglycoside antibiotic	0000021, 0000024, 3000655, 3000657, 0000005, 3000653, 0000016	3000557	3002644	5	284	1	0.04	0	0	0	0	0	0	49	3.26	40	4.33	79	5.71	26	3.73	0	0	2	6.81	2	9.25	4	11.38	0	0	0	0	0	0	0	0	30	3.17	7	0.54	17	2.48	27	2.22	0	0	0	0	0	0	0	0
CARD_101811_TM_#01	protein modulating permeability to antibiotic; marA	antibiotic molecule	1000003	3000270	3000263	3	44676	24	1.83	20	1.28	9	0.53	11	0.62	10869	1488.98	4437	990.02	11125	1657.38	3490	1031.62	0	0	0	0	0	0	0	0	9	0.68	0	0	2	0.15	7	0.49	3910	853.01	379	59.93	3298	990.37	7086	1201.3	0	0	0	0	0	0	0	0
RESF_303002_TM_#01	antibiotic target protection protein; tetS	tetracycline, doxycycline, minocycline, chlortetracycline, demeclocycline, oxytetracycline, tetracycline antibiotic	0000051, 0000069, 3000152, 3000528, 3000667, 3000668, 3000050	3000185	3000192	4	88360	23	26.85	34	33.21	17	15.46	22	19.05	23670	50269.6	12769	44158.3	24857	57376.9	13618	62483.9	0	0	0	0	0	0	0	0	5	5.78	0	0	2	2.27	1	1.06	5279	17797.2	455	1110.16	2880	13418.7	4728	12394.9	0	0	0	0	0	0	0	0
RESF_303002_TM_#02	antibiotic target protection protein; tetS	tetracycline, doxycycline, minocycline, chlortetracycline, demeclocycline, oxytetracycline, tetracycline antibiotic	0000051, 0000069, 3000152, 3000528, 3000667, 3000668, 3000050	3000185	3000192	4	202950	132	4.02	165	4.2	235	5.57	70	1.58	53705	2938.08	60754	5414.18	53809	3200.96	19622	2316.32	0	0	0	0	0	0	0	0	16	0.48	2	0.09	7	0.21	6	0.17	4261	371.16	335	21.16	2631	315.5	7200	487.41	0	0	0	0	0	0	0	0
CARD_100926_TM_#03	antibiotic inactivation enzyme; TEM beta-lactamase	ampicillin, monobactam, cephalosporin, penam, penem	3000637, 0000004, 0000032, 3000008, 3003706	3000557	3000014	5	4430	1	1.85	0	0	0	0	0	0	677	2218.43	223	1201.89	462	1653.01	158	1126.63	265	10867.3	97	3820.53	79	4223.12	316	10394.2	0	0	0	0	0	0	2	3.36	308	1617.71	25	95.04	882	6374.7	366	1492.43	12	579.15	116	6870.45	157	7498.57	284	16122.1
CARD_100926_TM_#04	antibiotic inactivation enzyme; TEM beta-lactamase	ampicillin, monobactam, cephalosporin, penam, penem	3000637, 0000004, 0000032, 3000008, 3003706	3000557	3000014	5	19892	9	2.29	2	0.43	3	0.6	2	0.38	4022	1839.12	1451	1081.65	2840	1412.73	845	834.65	0	0	0	0	0	0	0	0	4	1.01	1	0.39	4	0.99	7	1.62	1892	1379.25	152	80.38	5756	5773.4	2902	1643.56	0	0	0	0	0	0	0	0
CARD_100926_TM_#05	antibiotic inactivation enzyme; TEM beta-lactamase	ampicillin, monobactam, cephalosporin, penam, penem	3000637, 0000004, 0000032, 3000008, 3003706	3000557	3000014	5	14249	4	1.81	0	0	0	0	1	0.34	2444	2001.58	859	1142.82	1471	1309.35	480	849.26	506	10060.8	271	5175.21	196	5080.05	538	8580.13	1	0.45	0	0	0	0	5	2.06	1017	1322.94	111	104.49	3326	5965.71	1881	1903.55	34	795.6	172	4939.26	371	8591.3	561	15440.9
CARD_100926_TM_#06	antibiotic inactivation enzyme; TEM beta-lactamase	ampicillin, monobactam, cephalosporin, penam, penem	3000637, 0000004, 0000032, 3000008, 3003706	3000557	3000014	5	21168	5	1.54	1	0.26	2	0.48	0	0	4601	2541.22	1406	1265.85	3035	1824.42	893	1065.94	0	0	0	0	0	0	0	0	2	0.61	0	0	2	0.6	4	1.12	1879	1653.1	117	74.75	5861	7100.86	3360	2297.71	0	0	0	0	0	0	0	0
CARD_100926_TM_#07	antibiotic inactivation enzyme; TEM beta-lactamase	ampicillin, monobactam, cephalosporin, penam, penem	3000637, 0000004, 0000032, 3000008, 3003706	3000557	3000014	5	11903	1	0.52	2	0.86	0	0	0	0	2154	2013.52	685	1036.64	1464	1486.63	398	799.73	363	7683.18	149	3028.98	105	2897.03	392	6655.03	1	0.51	0	0	1	0.5	2	0.94	939	1393.3	68	74.47	2822	5773.44	1660	1912.22	12	298.92	117	3576.61	221	5447.91	347	10166.9
CARD_100926_TM_#09	antibiotic inactivation enzyme; TEM beta-lactamase	ampicillin, monobactam, cephalosporin, penam, penem	3000637, 0000004, 0000032, 3000008, 3003706	3000557	3000014	5	7312	1	0.38	2	0.64	1	0.3	1	0.28	1573	1087.39	491	554.53	1005	755.05	283	421.67	0	0	0	0	0	0	0	0	1	0.38	0	0	0	0	4	1.39	653	717.46	41	32.55	2046	3094.3	1210	1033.05	0	0	0	0	0	0	0	0
ARGA_401782_TM_#02	antibiotic target replacement protein; dfrB1	trimethoprim, diaminopyrimidine antibiotic	3000188, 3000171	3000381	3002864	5	27548	2	0.67	0	0	1	0.26	0	0	2421	1458.98	1844	1810.94	1063	696.4	261	339.49	0	0	0	0	0	0	0	0	7	2.33	2	1.02	8	2.61	2	0.61	6970	6695.29	1000	696.93	4021	5313.88	9946	7423.4	0	0	0	0	0	0	0	0
RESF_303043_TM_#02	antibiotic target protection protein; tetM	tetracycline, doxycycline, minocycline, chlortetracycline, demeclocycline, oxytetracycline, tetracycline antibiotic	0000051, 0000069, 3000152, 3000528, 3000667, 3000668, 3000050	3000185	3000186	4	455277	191	86.45	275	104.16	137	48.32	171	57.42	119535	97824.3	62196	82838.4	135339	120285	69951	123505	0	0	0	0	0	0	0	0	26	11.65	2	1.38	25	11	10	4.12	27130	35288.1	2416	2276.78	14276	25576.6	23597	23869.1	0	0	0	0	0	0	0	0
RESF_303043_TM_#04	antibiotic target protection protein; tetM	tetracycline, doxycycline, minocycline, chlortetracycline, demeclocycline, oxytetracycline, tetracycline antibiotic	0000051, 0000069, 3000152, 3000528, 3000667, 3000668, 3000050	3000185	3000186	4	86848	29	12.37	49	17.49	39	12.96	31	9.81	23553	18138	13064	16368.5	24183	20238	10629	17658.2	0	0	0	0	0	0	0	0	7	2.96	1	0.65	10	4.15	2	0.78	5905	7227.78	459	407.82	3389	5720.88	5498	5233.43	0	0	0	0	0	0	0	0
RESF_303043_TM_#05	antibiotic target protection protein; tetM	tetracycline, doxycycline, minocycline, chlortetracycline, demeclocycline, oxytetracycline, tetracycline antibiotic	0000051, 0000069, 3000152, 3000528, 3000667, 3000668, 3000050	3000185	3000186	4	109641	50	20.53	75	25.78	53	16.96	33	10.06	29350	21621.4	17110	20539.5	30210	24208.2	13567	21553	0	0	0	0	0	0	0	0	9	3.66	0	0	7	2.79	2	0.75	7461	8757.1	565	481.02	4125	6664.37	7024	6406.08	0	0	0	0	0	0	0	0
RESF_303043_TM_#06	antibiotic target protection protein; tetM	tetracycline, doxycycline, minocycline, chlortetracycline, demeclocycline, oxytetracycline, tetracycline antibiotic	0000051, 0000069, 3000152, 3000528, 3000667, 3000668, 3000050	3000185	3000186	4	18072	2	4.44	0	0	5	8.64	2	3.29	4661	18882.4	2754	18092.9	5249	23048.2	2344	20485.8	0	0	0	0	0	0	0	0	0	0	0	0	2	4.31	1	2.02	1181	7582.44	97	460.06	703	6229.37	1071	5375.69	0	0	0	0	0	0	0	0
RESF_303043_TM_#10	antibiotic target protection protein; tetM	tetracycline, doxycycline, minocycline, chlortetracycline, demeclocycline, oxytetracycline, tetracycline antibiotic	0000051, 0000069, 3000152, 3000528, 3000667, 3000668, 3000050	3000185	3000186	4	70683	39	20.11	57	24.6	27	10.85	35	13.39	19354	18077.2	11199	17010.9	19100	19346.4	8293	16698.9	0	0	0	0	0	0	0	0	4	2.04	0	0	10	5.01	4	1.88	4664	6923.8	377	406.86	2803	5734.93	4717	5439.23	0	0	0	0	0	0	0	0
RESF_303043_TM_#11	antibiotic target protection protein; tetM	tetracycline, doxycycline, minocycline, chlortetracycline, demeclocycline, oxytetracycline, tetracycline antibiotic	0000051, 0000069, 3000152, 3000528, 3000667, 3000668, 3000050	3000185	3000186	4	150457	61	26.02	81	28.91	32	10.64	46	14.56	40927	31517.5	22734	28482.9	44725	37412.8	19608	32562.3	0	0	0	0	0	0	0	0	4	1.69	0	0	9	3.73	8	3.1	8505	10416.6	794	704.78	4860	8193.59	8063	7678.67	0	0	0	0	0	0	0	0
RESF_303043_TM_#14	antibiotic target protection protein; tetM	tetracycline, doxycycline, minocycline, chlortetracycline, demeclocycline, oxytetracycline, tetracycline antibiotic	0000051, 0000069, 3000152, 3000528, 3000667, 3000668, 3000050	3000185	3000186	4	80100	22	14.35	41	22.38	25	12.71	23	11.13	21783	25763	12086	23238.3	22042	28285.6	9916	25303.3	0	0	0	0	0	0	0	0	4	2.58	0	0	7	4.44	2	1.19	5440	10222.9	407	552.14	3236	8367.34	5066	7400.43	0	0	0	0	0	0	0	0
RESF_303043_TM_#15	antibiotic target protection protein; tetM	tetracycline, doxycycline, minocycline, chlortetracycline, demeclocycline, oxytetracycline, tetracycline antibiotic	0000051, 0000069, 3000152, 3000528, 3000667, 3000668, 3000050	3000185	3000186	4	24502	29	64.32	22	40.83	17	29.38	10	16.45	6484	26318.8	4493	29581.4	6797	29864.8	2808	24455.9	0	0	0	0	0	0	0	0	1	2.2	2	6.75	4	8.62	1	2.02	1475	9463.76	108	502.34	811	7200.19	1440	7200.45	0	0	0	0	0	0	0	0
RESF_303043_TM_#16	antibiotic target protection protein; tetM	tetracycline, doxycycline, minocycline, chlortetracycline, demeclocycline, oxytetracycline, tetracycline antibiotic	0000051, 0000069, 3000152, 3000528, 3000667, 3000668, 3000050	3000185	3000186	4	80626	35	22.83	28	15.28	22	11.18	24	11.61	14028	16558	7429	14283.4	14665	18792.9	6586	16782.7	8374	196233	6401	144066	3548	108381	7127	133960	4	2.58	0	0	3	1.9	4	2.37	3529	6620.77	256	347.24	2017	5228.3	3166	4619.08	162	4467.74	1303	44099.5	1221	33324	694	22512.5
RESF_302993_TM_#01	efflux pump complex or subunit conferring antibiotic resistance; tet(L)	tetracycline	51	3000159	3000179	4	13490	4	0.11	8	0.18	3	0.06	2	0.04	3510	172.81	1244	99.77	3972	212.65	1847	196.21	0	0	0	0	0	0	0	0	3	0.08	0	0	1	0.03	1	0.02	1278	100.19	70	3.98	790	85.26	757	46.12	0	0	0	0	0	0	0	0
CARD_101091_TM_#08	protein(s) conferring antibiotic resistance via molecular bypass; vanG	glycopeptide antibiotic	3000081	3000012	3002909	6	281	1	0.31	0	0	0	0	0	0	106	58.62	110	98.79	47	28.28	4	4.78	0	0	0	0	0	0	0	0	0	0	0	0	0	0	0	0	5	4.4	3	1.92	5	6.06	0	0	0	0	0	0	0	0	0	0
RESF_301772_TM_#08	antibiotic inactivation enzyme; PC1 beta-lactamase (blaZ)	penam	3000008	3000557	3000621	6	127	1	0.43	0	0	0	0	0	0	43	33.6	23	29.23	17	14.46	25	42.13	0	0	0	0	0	0	0	0	0	0	0	0	0	0	0	0	8	9.96	1	0.9	6	10.29	3	2.9	0	0	0	0	0	0	0	0
NCBI_202250_TM_#01	antibiotic inactivation enzyme; AAC(6')-IIa	aminoglycoside antibiotic	16	3000557	3002594	5	10390	3	0.14	1	0.04	3	0.11	0	0	844	72.85	1006	141.44	1273	119.46	415	77.27	184	868.56	443	2008.45	218	1341.43	244	923.85	1	0.05	0	0	1	0.05	1	0.04	1539	211.48	137	13.65	998	188.78	2204	235.4	30	166.66	287	1956.65	429	2358.53	129	842.94
RESF_302563_TM_#01	antibiotic inactivation enzyme; mphA	erythromycin, roxithromycin, telithromycin, clarithromycin, azithromycin, dirithromycin, oleandomycin, macrolide antibiotic	0000006, 0000027, 0000057, 0000065, 3000158, 3000176, 3000867, 0000000	3000557	3000316	5	332098	19	1.11	25	1.22	21	0.95	9	0.39	43650	4567.23	21130	3601.98	33152	3771.61	7341	1657.48	615	3602.91	355	1997.48	246	1878.64	973	4572.15	51	2.94	6	0.53	44	2.49	12	0.64	80546	13421.1	7455	900.61	37418	8583.85	97155	12581.6	124	854.94	613	5186.68	926	6318.18	212	1719.25
RESF_302563_TM_#02	antibiotic inactivation enzyme; mphA	erythromycin, roxithromycin, telithromycin, clarithromycin, azithromycin, dirithromycin, oleandomycin, macrolide antibiotic	0000006, 0000027, 0000057, 0000065, 3000158, 3000176, 3000867, 0000000	3000557	3000316	5	112394	3	0.54	3	0.45	5	0.7	2	0.27	14655	4742.25	7007	3695.93	11328	3986.43	2524	1762.54	270	6813.76	269	6520.06	146	4802.92	725	14675.4	14	2.5	0	0	18	3.15	8	1.31	26100	13458.8	2459	919.03	12410	8808.85	31406	12584.5	99	2940.31	1086	39582.5	1495	43940.7	362	12646.1
ARGA_401728_TM_#02	efflux pump complex or subunit conferring antibiotic resistance; tet(A)	tetracycline	51	3000159	3000165	4	24140	3	1.96	2	1.09	3	1.52	1	0.48	3529	4174.3	1526	2934.26	2299	2958.4	645	1642.98	0	0	0	0	0	0	0	0	3	1.94	0	0	3	1.9	2	1.19	5401	10140.5	883	1201.74	2921	7546.49	6919	10103.2	0	0	0	0	0	0	0	0
ARGA_401728_TM_#03	efflux pump complex or subunit conferring antibiotic resistance; tet(A)	tetracycline	51	3000159	3000165	4	125155	13	5.54	5	1.78	16	5.32	6	1.9	16346	12612.7	9109	11428	10164	8535.2	3241	5412.14	0	0	0	0	0	0	0	0	34	14.35	0	0	29	12.02	4	1.55	30676	37599	4043	3590.52	16379	27657.1	35088	33431.6	0	0	0	0	0	0	2	53.43
ARGA_401728_TM_#04	efflux pump complex or subunit conferring antibiotic resistance; tet(A)	tetracycline	51	3000159	3000165	4	21096	1	0.92	4	3.09	0	0	2	1.37	2764	4560.31	1402	3767.36	1800	3229.25	439	1563.08	0	0	0	0	0	0	0	0	2	1.83	0	0	3	2.69	1	0.84	4769	12565.4	795	1511.93	2690	9738.68	6424	13128.6	0	0	0	0	0	0	0	0
ARGA_401728_TM_#05	efflux pump complex or subunit conferring antibiotic resistance; tet(A)	tetracycline	51	3000159	3000165	4	40212	2	1.3	4	2.18	0	0	0	0	5605	6656.56	2676	5167.72	3689	4755.3	950	2429.16	0	0	0	0	0	0	0	0	5	3.23	0	0	3	1.9	1	0.59	8729	16408.2	1404	1913.37	4949	12814.6	12195	17825.7	0	0	0	0	0	0	0	0
ARGA_401728_TM_#08	efflux pump complex or subunit conferring antibiotic resistance; tet(A)	tetracycline	51	3000159	3000165	4	82681	5	1.82	4	1.22	3	0.85	1	0.27	12811	8422.47	5375	5746.38	8818	6307.13	2285	3245.75	0	0	0	0	0	0	1	14.22	8	2.88	1	0.55	8	2.83	6	1.98	17255	18013.8	2906	2199.4	9998	14376.4	23196	18825.3	0	0	0	0	0	0	0	0
ARGA_401728_TM_#09	efflux pump complex or subunit conferring antibiotic resistance; tet(A)	tetracycline	51	3000159	3000165	4	51704	2	1.11	0	0	1	0.43	0	0	7441	7471.79	3295	5379.21	4993	5451.16	1292	2803.54	0	0	1	21.01	0	0	0	0	3	1.65	1	0.84	6	3.23	3	1.51	11098	17695.9	1936	2241	6553	14402.8	15075	18695.1	0	0	3	94.76	1	25.47	0	0
ARGA_401728_TM_#10	efflux pump complex or subunit conferring antibiotic resistance; tet(A)	tetracycline	51	3000159	3000165	4	65569	1	0.43	5	1.78	12	3.99	1	0.32	7367	5677.05	3999	5012.09	5400	4524.9	1427	2369.31	564	10884.2	542	10046	239	6012.36	1272	19689.5	14	5.91	0	0	9	3.73	7	2.71	13196	16162.3	2217	1970.32	7614	12844.8	18196	17331.3	250	5677.96	1058	29488.6	1669	37512.5	510	13624.3
NCBI_206548_TM_#01	antibiotic inactivation enzyme; AAC(6')-IIa	aminoglycoside antibiotic	16	3000557	3002594	5	14344	2	0.1	2	0.08	4	0.15	0	0	1747	150.75	1981	278.49	1440	135.09	575	107.1	0	0	0	0	0	0	0	0	5	0.24	0	0	2	0.09	1	0.04	2752	378.19	340	33.86	1832	346.58	3661	391.01	0	0	0	0	0	0	0	0
RESF_303044_TM_#01	antibiotic target protection protein; tetracycline-resistant ribosomal protection protein	tetracycline antibiotic	3000050	3000185	2	3	357984	138	71.18	219	94.53	98	39.39	135	51.66	93711	87428.5	48200	73207.5	107186	108600	56438	113604	0	0	0	0	0	0	0	0	21	10.72	2	1.57	19	9.52	8	3.75	20800	30841.3	1891	2031.76	11050	22573.2	18068	20832.5	0	0	0	0	0	0	0	0
RESF_303044_TM_#04	antibiotic target protection protein; tetracycline-resistant ribosomal protection protein	tetracycline antibiotic	3000050	3000185	2	3	250200	87	62.24	131	78.43	55	30.66	99	52.55	66133	85712.4	31961	67382.9	74146	104342	39144	109367	0	0	0	0	0	0	0	0	9	6.37	0	0	12	8.34	4	2.6	16424	33805.7	1297	1931.97	7836	22212.4	12862	20588.7	0	0	0	0	0	0	0	0
RESF_303044_TM_#05	antibiotic target protection protein; tetracycline-resistant ribosomal protection protein	tetracycline antibiotic	3000050	3000185	2	3	911121	309	40.79	421	46.51	237	24.38	302	29.58	240432	57021.1	114775	44348	273361	70509.6	148471	75988.4	0	0	0	0	0	0	0	0	26	3.4	0	0	55	7.06	32	3.84	56973	21519.8	4897	1341.01	27370	14231.3	43460	12757.5	0	0	0	0	0	0	0	0
RESF_303044_TM_#08	antibiotic target protection protein; tetracycline-resistant ribosomal protection protein	tetracycline antibiotic	3000050	3000185	2	3	26172	5	8.53	18	25.7	2	2.66	9	11.39	7766	24315	3535	17968.8	7493	25373.8	3796	25610.5	0	0	0	0	0	0	0	0	3	5.07	0	0	5	8.29	0	0	1439	7144.96	147	526.32	766	5247.95	1188	4552.67	0	0	0	0	0	0	0	0
RESF_303044_TM_#09	antibiotic target protection protein; tetracycline-resistant ribosomal protection protein	tetracycline antibiotic	3000050	3000185	2	3	57843	34	125.67	55	170.13	18	51.85	29	79.53	15509	101448	7768	82763.2	17220	122451	9128	128599	0	0	0	0	0	0	0	0	5	18.29	0	0	5	17.96	0	0	3370	35087.3	335	2525.94	1600	22974.7	2767	22389.5	0	0	0	0	0	0	0	0
RESF_303044_TM_#11	antibiotic target protection protein; tetracycline-resistant ribosomal protection protein	tetracycline antibiotic	3000050	3000185	2	3	741530	313	119.68	557	178.24	281	83.73	327	92.77	192199	132746	99155	111467	222230	166734	115019	171329	0	0	0	0	0	0	0	0	40	15.14	3	1.74	77	28.62	33	11.48	45348	49791.8	3794	3019.86	23758	35937.4	38396	32779.5	0	0	0	0	0	0	0	0
RESF_303044_TM_#12	antibiotic target protection protein; tetracycline-resistant ribosomal protection protein	tetracycline antibiotic	3000050	3000185	2	3	488408	177	85.34	264	106.52	110	41.33	164	58.66	126449	110232	63082	89495.5	151944	143903	79930	150316	0	0	0	0	2	53.46	0	0	16	7.64	0	0	27	12.65	22	9.65	27930	38709	2493	2508.37	13667	26093.2	22130	23852.7	0	0	0	0	0	0	1	28.38
RESF_303044_TM_#13	antibiotic target protection protein; tetracycline-resistant ribosomal protection protein	tetracycline antibiotic	3000050	3000185	2	3	239150	74	25.64	108	31.32	61	16.47	61	15.68	64052	40094.9	34284	34934.3	74315	50526.3	34450	46516.4	0	0	0	0	0	0	0	0	10	3.43	0	0	7	2.36	6	1.89	11220	11167.6	1349	973.63	6683	9155.24	12470	9646.56	0	0	0	0	0	0	0	0
RESF_303044_TM_#14	antibiotic target protection protein; tetracycline-resistant ribosomal protection protein	tetracycline antibiotic	3000050	3000185	2	3	307734	65	36.04	102	47.33	61	26.36	67	27.56	39091	39253.8	20022	32730.3	44675	48692.7	21044	45570.5	45644	998294	33015	693525	22968	654829	45921	805593	8	4.39	0	0	1	0.54	11	5.55	6711	10704.2	708	819.43	4035	8859.05	7018	8712.64	969	24942.1	5769	182233	6931	176552	2898	87740.3
CARD_102331_TM_#01	antibiotic target replacement protein; rpoB2	rifampin, rifaximin, rifabutin, rifapentine, rifamycin antibiotic	3000169, 3000517, 3000530, 3000534, 3000157	3000381	3000501	5	15	5	0.14	0	0	4	0.09	2	0.04	0	0	0	0	0	0	0	0	0	0	0	0	0	0	0	0	0	0	1	0.04	0	0	3	0.07	0	0	0	0	0	0	0	0	0	0	0	0	0	0	0	0
NCBI_202842_TM_#01	efflux pump complex or subunit conferring antibiotic resistance; tet(33)	tetracycline	51	3000159	3000478	4	26430	3	0.12	13	0.43	7	0.22	4	0.12	5977	427.16	9276	1079.88	5315	413.04	3661	564.56	0	0	0	0	0	0	0	0	0	0	0	0	1	0.04	1	0.04	811	92.28	417	34.4	269	42.15	675	59.69	0	0	0	0	0	0	0	0
NCBI_202842_TM_#02	efflux pump complex or subunit conferring antibiotic resistance; tet(33)	tetracycline	51	3000159	3000478	4	4994	2	0.4	0	0	8	1.25	0	0	1110	398.07	1787	1044.9	951	371.05	662	512.58	0	0	0	0	0	0	0	0	0	0	0	0	1	0.19	0	0	168	96.05	98	40.64	68	53.52	139	61.58	0	0	0	0	0	0	0	0
NCBI_202842_TM_#03	efflux pump complex or subunit conferring antibiotic resistance; tet(33)	tetracycline	51	3000159	3000478	4	1428	1	0.45	0	0	0	0	0	0	252	205.98	393	523.12	252	223.96	148	261.33	52	1033.92	106	2024.25	41	1062.66	87	1387.49	0	0	0	0	0	0	0	0	30	38.97	18	16.91	13	23.2	15	15.11	7	163.8	6	172.3	6	138.94	1	27.52
CARD_102271_TM_#01	efflux pump complex or subunit conferring antibiotic resistance; MexF	antibiotic molecule	1000003	3000159	3000804	4	8278	1	0.03	2	0.05	6	0.13	3	0.06	1494	73.55	1329	106.58	1104	59.1	513	54.5	0	0	0	0	0	0	0	0	1	0.03	0	0	0	0	3	0.07	751	58.87	509	28.92	1213	130.91	1349	82.19	0	0	0	0	0	0	0	0
CARD_102155_TM_#01	efflux pump complex or subunit conferring antibiotic resistance; tetA(58)	tetracycline	51	3000159	3003980	4	288	2	0.05	0	0	3	0.06	1	0.02	73	3.59	80	6.42	40	2.14	49	5.21	0	0	0	0	0	0	0	0	0	0	0	0	0	0	0	0	12	0.94	10	0.57	16	1.73	2	0.12	0	0	0	0	0	0	0	0
NCBI_202101_TM_#01	antibiotic inactivation enzyme; catB8	azidamfenicol, chloramphenicol, thiamphenicol, phenicol antibiotic	3000382, 3000385, 3000456, 3000387	3000557	3002680	4	51756	3	0.42	4	0.47	7	0.76	1	0.1	5985	1499.26	4233	1728.13	3090	841.7	1029	556.12	0	0	0	0	0	0	0	0	13	1.79	0	0	7	0.95	8	1.01	11678	4659.87	1058	306.06	8504	4671.4	16136	5003.73	0	0	0	0	0	0	0	0
CARD_102633_TM_#01	efflux pump complex or subunit conferring antibiotic resistance; qacE	disinfecting agents and intercalating dyes	3005386	3000159	3005009	4	143984	16	5.91	7	2.17	8	2.3	4	1.1	18089	11983.1	13235	14295.1	10312	7424.8	3463	4950.26	0	0	0	0	0	0	0	0	25	9.15	2	1.12	26	9.34	13	4.37	29682	31344.5	4380	3353.33	23547	34206.8	41175	33788.5	0	0	0	0	0	0	0	0
CARD_102633_TM_#03	efflux pump complex or subunit conferring antibiotic resistance; qacE	disinfecting agents and intercalating dyes	3005386	3000159	3005009	4	42916	2	7.39	3	9.28	5	14.4	0	0	4760	30738.7	3865	41062.5	3071	21661	1059	14795.3	0	0	0	0	0	0	0	0	8	29.27	0	0	8	28.74	5	16.81	9018	93671.4	1369	10242.3	6989	99530.9	12754	102662	0	0	0	0	0	0	0	0
CARD_101283_TM_#01	efflux pump complex or subunit conferring antibiotic resistance; abeM	ciprofloxacin, acriflavine, norfloxacin, ofloxacin, fluoroquinolone antibiotic, triclosan	0000036, 0000045, 3000662, 3000663, 0000001, 3000870	3000159	3000753	4	2433	3	0.08	2	0.05	1	0.02	0	0	772	38.01	366	29.35	326	17.45	96	10.2	0	0	0	0	0	0	0	0	0	0	0	0	0	0	0	0	251	19.68	22	1.25	237	25.58	357	21.75	0	0	0	0	0	0	0	0
RESF_302007_TM_#03	antibiotic inactivation enzyme; CTX-M beta-lactamase	cephalosporin	32	3000557	3000016	5	1821	1	1.06	0	0	1	0.82	0	0	421	791.56	222	679.27	487	995.17	98	400.93	0	0	0	0	0	0	0	0	0	0	0	0	1	1.03	1	0.96	190	571.3	15	32.79	120	495.18	264	612.91	0	0	0	0	0	0	0	0
RESF_302007_TM_#06	antibiotic inactivation enzyme; CTX-M beta-lactamase	cephalosporin	32	3000557	3000016	5	2684	1	0.52	1	0.43	1	0.4	1	0.38	626	585.42	334	506.99	700	710.23	133	267.88	0	0	3	60.99	3	82.77	0	0	0	0	0	0	0	0	0	0	252	374.17	34	38.17	205	418.5	389	448.41	0	0	0	0	1	24.65	0	0
CARD_101963_TM_#01	antibiotic inactivation enzyme; Escherichia coli ampC1 beta-lactamase	cephalosporin, penam	0000032, 3000008	3000557	3004611	6	59252	24	1.77	23	1.42	6	0.35	16	0.88	14263	1895.43	6132	1327.41	14702	2124.5	4986	1429.62	0	0	0	0	0	0	0	0	10	0.73	1	0.11	1	0.07	2	0.13	5578	1180.31	465	71.32	3869	1127.13	9174	1508.7	0	0	0	0	0	0	0	0
CARD_101963_TM_#02	antibiotic inactivation enzyme; Escherichia coli ampC1 beta-lactamase	cephalosporin, penam	0000032, 3000008	3000557	3004611	6	90596	11	0.58	29	1.28	10	0.41	4	0.16	21461	2037.4	9254	1431.13	22875	2361.58	7689	1575.14	0	0	0	0	0	0	0	0	3	0.16	2	0.16	4	0.21	4	0.19	8296	1254.1	704	77.17	6029	1254.78	14221	1670.76	0	0	0	0	0	0	0	0
CARD_102117_TM_#01	efflux pump complex or subunit conferring antibiotic resistance; efpA	rifampin, isoniazid	3000169, 3000520	3000159	3003955	4	18916	8	0.22	2	0.05	26	0.55	7	0.14	606	29.84	3631	291.23	433	23.18	1490	158.3	0	0	0	0	0	0	0	0	15	0.41	8	0.33	17	0.45	20	0.5	3063	240.12	4193	238.31	4279	461.81	1118	68.11	0	0	0	0	0	0	0	0
CARD_101227_TM_#01	antibiotic inactivation enzyme; EreD	macrolide antibiotic	0	3000557	3004608	5	138836	20	0.55	17	0.39	18	0.38	5	0.1	17946	883.58	5818	466.61	7973	426.82	1822	193.54	0	0	0	0	0	0	0	0	47	1.27	21	0.87	37	0.98	38	0.95	27707	2172.1	19334	1098.91	20990	2265.45	37043	2257	0	0	0	0	0	0	0	0
CARD_102448_TM_#01	antibiotic inactivation enzyme; LAP-2	fluoroquinolone antibiotic, aminoglycoside antibiotic, tetracycline antibiotic, rifamycin antibiotic	0000001, 0000016, 3000050, 3000157	3000557	3004826	6	780	2	0.09	0	0	0	0	0	0	234	19.2	94	12.56	155	13.83	46	8.15	0	0	0	0	0	0	0	0	0	0	0	0	0	0	0	0	71	9.28	12	1.14	66	11.87	100	10.15	0	0	0	0	0	0	0	0
CARD_102448_TM_#02	antibiotic inactivation enzyme; LAP-2	fluoroquinolone antibiotic, aminoglycoside antibiotic, tetracycline antibiotic, rifamycin antibiotic	0000001, 0000016, 3000050, 3000157	3000557	3004826	6	319	1	0.12	0	0	0	0	0	0	83	17.78	50	17.47	77	17.95	15	6.94	0	0	0	0	0	0	0	0	0	0	0	0	0	0	0	0	30	10.24	4	0.99	25	11.75	34	9.01	0	0	0	0	0	0	0	0
CARD_101189_TM_#01	efflux pump complex or subunit conferring antibiotic resistance; smeC	antibiotic molecule	1000003	3000159	3003053	4	1518	3	0.08	0	0	0	0	0	0	1213	59.72	26	2.08	22	1.18	6	0.64	0	0	0	0	0	0	0	0	0	0	0	0	0	0	2	0.05	14	1.1	0	0	231	24.92	1	0.06	0	0	0	0	0	0	0	0
CARD_102390_TM_#01	antibiotic target replacement protein; sul4	sulfonamide antibiotic	3000282	3000381	3004361	4	1115012	23	0.66	5	0.12	20	0.45	4	0.09	24241	1253.91	9424	794.04	5763	324.12	4406	491.76	0	0	0	0	0	0	0	0	32	0.91	623	27.26	31	0.87	87	2.28	41805	3442.98	917246	54769.1	73174	8296.72	38128	2440.5	0	0	0	0	0	0	0	0
NCBI_205214_TM_#01	antibiotic inactivation enzyme; AAC(6')-Iid	aminoglycoside antibiotic	16	3000557	3002589	5	234	1	0.05	0	0	0	0	0	0	75	6.64	36	5.19	75	7.23	29	5.55	0	0	0	0	0	0	0	0	0	0	0	0	0	0	0	0	5	0.71	0	0	4	0.78	9	0.99	0	0	0	0	0	0	0	0
CARD_102601_TM_#01	gene altering cell wall charge; ICR-Mo	colistin A, colistin B, peptide antibiotic	3000622, 3000624, 3000053	3003580	3004569	5	77090	54	1.48	7	0.16	82	1.75	0	0	27086	1333.64	44327	3555.15	1946	104.18	594	63.1	0	0	0	0	0	0	0	0	0	0	0	0	0	0	2	0.05	1182	92.66	243	13.81	578	62.38	989	60.25	0	0	0	0	0	0	0	0
CARD_102605_TM_#01	efflux pump complex or subunit conferring antibiotic resistance; Acinetobacter baumannii AmvA	erythromycin, acriflavine	0000006, 0000045	3000159	3004577	4	1616	2	0.05	2	0.05	0	0	0	0	506	24.91	245	19.65	227	12.15	51	5.42	0	0	0	0	0	0	0	0	0	0	0	0	0	0	0	0	181	14.19	20	1.14	144	15.54	238	14.5	0	0	0	0	0	0	0	0
CARD_102246_TM_#01	efflux pump complex or subunit conferring antibiotic resistance; acrA	antibiotic molecule	1000003	3000159	3000207	4	15489	5	3	1	0.5	5	2.34	2	0.89	3676	4002.49	1767	3124.44	3636	4291.23	1240	2915.52	0	0	0	0	0	0	0	0	5	2.97	0	0	3	1.75	3	1.64	1587	2736.24	135	168.36	987	2358.19	2437	3271.37	0	0	0	0	0	0	0	0
CARD_102246_TM_#03	efflux pump complex or subunit conferring antibiotic resistance; acrA	antibiotic molecule	1000003	3000159	3000207	4	16227	7	3.88	7	3.25	1	0.43	3	1.23	3767	3778.98	1831	2985.79	4005	4366.5	1302	2818.61	0	0	0	0	0	0	0	0	6	3.29	0	0	1	0.54	2	1.01	1585	2529.2	111	128.05	1024	2256.16	2575	3194.23	0	0	0	0	0	0	0	0
CARD_102246_TM_#08	efflux pump complex or subunit conferring antibiotic resistance; acrA	antibiotic molecule	1000003	3000159	3000207	4	5400	2	3.41	2	2.86	1	1.33	4	5.06	1260	3962.68	609	3069.81	1280	4348.83	480	3213.43	0	0	0	0	0	0	0	0	0	0	0	0	1	1.66	0	0	548	2697.01	50	179.96	367	2504.31	796	3070.99	0	0	0	0	0	0	0	0
CARD_102246_TM_#10	efflux pump complex or subunit conferring antibiotic resistance; acrA	antibiotic molecule	1000003	3000159	3000207	4	14171	9	4.75	5	2.21	0	0	3	1.18	3187	3008.91	1642	2529.09	3440	3540.47	1093	2231.9	0	0	0	0	0	0	0	0	2	1.05	0	0	1	0.51	0	0	1375	2072.93	128	139.93	997	2071.67	2289	2678.3	0	0	0	0	0	0	0	0
CARD_102246_TM_#11	efflux pump complex or subunit conferring antibiotic resistance; acrA	antibiotic molecule	1000003	3000159	3000207	4	8487	4	4.67	4	3.91	1	0.91	1	0.87	1883	4000.4	918	3158.93	2109	4865.48	701	3210.23	0	0	0	0	0	0	0	0	0	0	0	0	3	3.4	0	0	812	2742.16	77	187.16	534	2492.99	1440	3791.45	0	0	0	0	0	0	0	0
CARD_102246_TM_#13	efflux pump complex or subunit conferring antibiotic resistance; acrA	antibiotic molecule	1000003	3000159	3000207	4	20209	11	4.44	11	3.71	8	2.51	5	1.5	4664	3396.13	2359	2795.42	4699	3717.52	1672	2626.43	0	0	0	0	0	0	0	0	6	2.39	0	0	7	2.74	0	0	1966	2277.41	184	154.32	1411	2248.55	3206	2887.77	0	0	0	0	0	0	0	0
CARD_102246_TM_#14	efflux pump complex or subunit conferring antibiotic resistance; acrA	antibiotic molecule	1000003	3000159	3000207	4	15117	5	1.91	7	2.24	4	1.19	5	1.42	3521	2430.47	1754	1970.75	3641	2731.6	1166	1735.86	0	0	0	0	0	0	0	0	4	1.51	0	0	1	0.37	0	0	1467	1611.27	122	97.5	1028	1554.29	2392	2044.6	0	0	0	0	0	0	0	0
CARD_100824_TM_#01	efflux pump complex or subunit conferring antibiotic resistance; smeE	antibiotic molecule	1000003	3000159	3003056	4	6499	10	0.27	0	0	1	0.02	0	0	4926	242.54	453	36.33	147	7.87	92	9.78	0	0	0	0	0	0	0	0	1	0.03	0	0	0	0	0	0	127	9.96	55	3.13	529	57.09	158	9.63	0	0	0	0	0	0	0	0
CARD_100249_TM_#04	antibiotic inactivation enzyme; CfxA2	cephamycin	44	3000557	3003002	6	51249	3	1.96	4	2.18	0	0	0	0	5645	6697.18	1173	2268.05	5518	7138.38	768	1960.76	0	0	0	0	0	0	0	0	23	14.85	2	1.98	30	19.02	8	4.75	15509	29122.3	1646	2245.28	6077	15723	14843	21687.4	0	0	0	0	0	0	0	0
CARD_100249_TM_#05	antibiotic inactivation enzyme; CfxA2	cephamycin	44	3000557	3003002	6	49238	4	1.81	5	1.89	0	0	0	0	4123	3376.64	1016	1354.3	4162	3709.11	579	1020.45	1	19.88	1	19.1	2	51.84	2	31.9	27	12.1	3	2.07	16	7.04	7	2.88	16612	21591.1	1562	1473.58	6092	10910.1	14991	15154.9	0	0	5	143.58	22	509.46	6	165.14
CARD_100249_TM_#07	antibiotic inactivation enzyme; CfxA2	cephamycin	44	3000557	3003002	6	64740	2	0.81	6	2.02	1	0.31	0	0	5685	4145.59	1343	1596.01	5583	4429.72	751	1190.48	0	0	0	0	0	0	0	0	20	7.98	2	1.23	13	5.09	16	5.87	21372	24749	2135	1795.96	8145	12990.2	19666	17711.9	0	0	0	0	0	0	0	0
CARD_100249_TM_#10	antibiotic inactivation enzyme; CfxA2	cephamycin	44	3000557	3003002	6	69088	2	0.76	3	0.96	0	0	0	0	6172	4263.94	1351	1518.27	5709	4286.5	840	1253.85	0	0	0	0	0	0	0	0	16	6.06	5	2.91	18	6.69	8	2.78	23208	25472.5	2245	1786.58	8656	13089.1	20855	17798	0	0	0	0	0	0	0	0
CARD_100249_TM_#11	antibiotic inactivation enzyme; CfxA2	cephamycin	44	3000557	3003002	6	48081	5	2.41	1	0.4	1	0.38	0	0	3427	2991.27	821	1164.58	3428	3253.63	516	969.07	0	0	0	0	0	0	0	0	13	6.2	1	0.73	31	14.53	7	3.07	16970	23503.4	1614	1621.69	6352	12117.4	14894	16038.2	0	0	0	0	0	0	0	0
ARGA_401403_TM_#10	antibiotic inactivation enzyme; SHV-52	carbapenem, cephalosporin, penam	0000020, 0000032, 3000008	3000557	3001109	7	9536	4	1.53	1	0.32	1	0.3	2	0.57	2209	1526.66	970	1092.29	2376	1782.39	1045	1561.25	0	0	0	0	0	0	2	29.24	0	0	0	0	0	0	0	0	891	977.99	50	39.74	534	809.82	1451	1239.83	0	0	0	0	0	0	0	0
NCBI_202095_TM_#01	efflux pump complex or subunit conferring antibiotic resistance; qacE	disinfecting agents and intercalating dyes	3005386	3000159	3005009	4	2033	2	0.18	0	0	0	0	0	0	210	34.7	144	38.92	109	19.58	44	15.63	0	0	0	0	0	0	0	0	0	0	0	0	0	0	0	0	568	150.04	87	16.66	387	140.49	482	98.75	0	0	0	0	0	0	0	0
CARD_100957_TM_#01	protein(s) and two-component regulatory system modulating antibiotic efflux; evgA	antibiotic molecule	1000003	3000451	3000832	4	69720	20	0.85	28	1	20	0.66	6	0.19	17229	1316.19	6851	852.52	17793	1478.03	5494	905.67	0	0	0	0	0	0	0	0	12	0.5	1	0.06	8	0.33	11	0.43	6470	787	561	49.48	4878	816.88	10338	977.3	0	0	0	0	0	0	0	0
CARD_101456_TM_#01	protein(s) and two-component regulatory system modulating antibiotic efflux; smeR	antibiotic molecule	1000003	3000451	3003066	4	2661	3	0.11	0	0	0	0	0	0	1958	130.78	66	7.17	32	2.32	12	1.73	0	0	0	0	0	0	0	0	1	0.04	0	0	0	0	0	0	69	7.34	45	3.47	423	61.94	52	4.3	0	0	0	0	0	0	0	0
CARD_102020_TM_#01	efflux pump complex or subunit conferring antibiotic resistance; mefC	macrolide antibiotic	0	3000159	3003745	5	230127	50	1.37	11	0.25	51	1.09	1	0.02	35081	1727.27	22619	1814.14	12313	659.15	2417	256.77	0	0	0	0	0	0	0	0	81	2.2	14	0.58	78	2.08	51	1.27	59623	4674.15	8873	504.33	35915	3876.32	52949	3226.1	0	0	0	0	0	0	0	0
CARD_102240_TM_#01	protein(s) and two-component regulatory system modulating antibiotic efflux; adeL	antibiotic molecule	1000003	3000451	3000620	3	2248	1	0.03	0	0	0	0	1	0.02	714	35.16	312	25.02	332	17.77	81	8.6	0	0	0	0	0	0	0	0	0	0	0	0	0	0	0	0	288	22.58	13	0.74	173	18.67	333	20.29	0	0	0	0	0	0	0	0
CARD_102113_TM_#01	efflux pump complex or subunit conferring antibiotic resistance; efrB	antibiotic molecule	1000003	3000159	3003949	4	1589	3	0.08	2	0.05	2	0.04	6	0.12	357	17.58	372	29.83	421	22.54	217	23.05	0	0	0	0	0	0	0	0	0	0	0	0	1	0.03	0	0	94	7.37	2	0.11	45	4.86	67	4.08	0	0	0	0	0	0	0	0
CARD_100503_TM_#01	efflux pump complex or subunit conferring antibiotic resistance; emrY	antibiotic molecule	1000003	3000159	3000254	4	111624	55	1.51	50	1.15	18	0.38	14	0.28	26663	1312.8	11356	910.78	28211	1510.36	8590	912.61	0	0	0	0	0	0	0	0	8	0.22	0	0	22	0.59	11	0.27	10425	817.25	956	54.34	7891	851.66	17354	1057.35	0	0	0	0	0	0	0	0
CARD_102243_TM_#01	efflux pump complex or subunit conferring antibiotic resistance; Escherichia coli emrE	erythromycin	6	3000159	3004039	5	12251	6	0.55	7	0.54	7	0.5	4	0.27	3002	498.61	1017	275.06	3087	557.63	957	342.99	0	0	0	0	0	0	0	0	6	0.55	0	0	7	0.63	3	0.25	1168	308.82	128	24.56	840	305.92	2012	413.51	0	0	0	0	0	0	0	0
CARD_102582_TM_#01	antibiotic inactivation enzyme; mphE	macrolide antibiotic	0	3000557	3003741	5	1059851	264	8.2	112	2.91	436	10.55	43	0.99	205398	11472.4	180835	16453.1	73293	4450.95	17544	2114.22	2615	7694.19	3132	8850.94	288	1104.62	3780	8920.97	301	9.25	52	2.46	210	6.34	161	4.55	175230	15583.5	60598	3907.22	158506	19406.9	169478	11714	775	2683.66	2469	10492.1	2613	8954.34	1718	6997.46
CARD_102669_TM_#01	protein modulating permeability to antibiotic; LpsB	peptide antibiotic	3000053	3000270	3005051	4	1882	3	0.08	2	0.05	1	0.02	0	0	591	29.1	323	25.91	272	14.56	100	10.62	0	0	0	0	0	0	0	0	1	0.03	0	0	1	0.03	1	0.02	162	12.7	13	0.74	204	22.02	208	12.67	0	0	0	0	0	0	0	0
CARD_102294_TM_#01	efflux pump complex or subunit conferring antibiotic resistance; PmpM	neomycin, fluoroquinolone antibiotic, benzalkonium chloride	0000005, 0000001, 3003823	3000159	3004077	4	89	2	0.05	0	0	0	0	0	0	46	2.26	14	1.12	1	0.05	0	0	0	0	0	0	0	0	0	0	0	0	0	0	0	0	0	0	2	0.16	6	0.34	2	0.22	16	0.97	0	0	0	0	0	0	0	0
NCBI_201720_TM_#01	antibiotic inactivation enzyme; VEB beta-lactamase	monobactam, cephalosporin	0000004, 0000032	3000557	3000043	5	12242	5	2.26	2	0.76	0	0	1	0.34	1153	943.14	306	407.75	743	660.31	128	225.84	0	0	0	0	0	0	0	0	10	4.48	0	0	9	3.96	6	2.47	3127	4063.91	390	367.07	2213	3958.99	4149	4190.33	0	0	0	0	0	0	0	0
NCBI_201720_TM_#04	antibiotic inactivation enzyme; VEB beta-lactamase	monobactam, cephalosporin	0000004, 0000032	3000557	3000043	5	11622	3	3.02	0	0	3	2.36	0	0	1393	2557.01	327	982.08	907	1812.94	145	573.12	0	0	0	0	0	0	0	0	9	8.98	1	1.53	5	4.9	3	2.75	2919	8472.61	384	807.26	1877	7504.65	3646	8219.77	0	0	0	0	0	0	0	0
NCBI_201720_TM_#05	antibiotic inactivation enzyme; VEB beta-lactamase	monobactam, cephalosporin	0000004, 0000032	3000557	3000043	5	91232	4	0.52	4	0.43	3	0.3	1	0.1	8855	2063.67	2340	888.3	6300	1595.54	1099	551.91	263	4108.68	166	2490.76	36	733.13	411	5150.13	35	4.49	4	0.79	22	2.77	12	1.42	22055	8184.89	2948	793.26	14465	7389.64	27921	8053.17	171	3143.97	1123	25338.3	2139	38918.9	855	18490.1
NCBI_201720_TM_#06	antibiotic inactivation enzyme; VEB beta-lactamase	monobactam, cephalosporin	0000004, 0000032	3000557	3000043	5	21704	1	0.45	2	0.76	0	0	0	0	2282	1867.37	614	816.57	1433	1274.7	273	484.63	0	0	0	0	0	0	0	0	6	2.69	0	0	5	2.2	2	0.82	5622	7305	798	752.21	3659	6547.97	7007	7081	0	0	0	0	0	0	0	0
NCBI_201720_TM_#08	antibiotic inactivation enzyme; VEB beta-lactamase	monobactam, cephalosporin	0000004, 0000032	3000557	3000043	5	26226	2	0.99	0	0	2	0.77	1	0.37	3527	3111.61	744	1066.51	3123	2987.8	571	1082.87	0	0	0	0	0	0	0	0	14	6.83	1	0.75	17	8.14	4	1.79	5757	8106.67	826	842.72	3711	7187.46	7926	8673.03	0	0	0	0	0	0	0	0
CARD_100665_TM_#01	antibiotic inactivation enzyme; AIM-1	cephalosporin, cephamycin, penam	0000032, 0000044, 3000008	3000557	3000853	7	7639	8	0.22	2	0.05	4	0.09	0	0	1782	87.73	2629	210.85	967	51.77	904	96.04	43	110.64	108	266.9	9	30.19	81	167.17	2	0.05	0	0	0	0	0	0	351	27.52	97	5.51	280	30.22	348	21.2	5	15.14	2	7.43	10	29.97	7	24.93
CARD_100564_TM_#01	efflux pump complex or subunit conferring antibiotic resistance; mdtG	fosfomycin	25	3000159	3001329	4	150270	39	1.07	51	1.17	23	0.49	24	0.49	35506	1748.18	15869	1272.76	37799	2023.67	12600	1338.63	0	0	0	0	0	0	0	0	28	0.76	3	0.12	16	0.43	17	0.42	13772	1079.64	1180	67.06	10568	1140.58	22775	1387.65	0	0	0	0	0	0	0	0
CARD_100775_TM_#01	efflux pump complex or subunit conferring antibiotic resistance; mdtB	antibiotic molecule	1000003	3000159	3000793	4	123673	35	1.26	47	1.42	25	0.7	32	0.86	29481	1911.65	13164	1390.52	31085	2191.75	10302	1441.51	0	0	0	0	0	0	0	0	17	0.61	2	0.11	9	0.32	11	0.36	10975	1133.12	1093	81.81	8213	1167.43	19182	1539.2	0	0	0	0	0	0	0	0
CARD_100775_TM_#02	efflux pump complex or subunit conferring antibiotic resistance; mdtB	antibiotic molecule	1000003	3000159	3000793	4	32729	7	1.48	13	2.3	7	1.15	6	0.94	7590	2878.08	3550	2193.92	7732	3188.75	2555	2089.92	0	0	0	0	0	0	0	0	11	2.3	0	0	2	0.41	5	0.96	3098	1871.01	444	194.58	2317	1926.87	5392	2530.76	0	0	0	0	0	0	0	0
RESF_300074_TM_#01	antibiotic inactivation enzyme; APH(3')-IIIa	ribostamycin, butirosin, kanamycin A, gentamicin B, paromomycin, lividomycin A, lividomycin B, plazomicin, neomycin, G418, aminoglycoside antibiotic	0000021, 0000024, 0000049, 3000655, 3000657, 3000700, 3000701, 3003675, 0000005, 3000653, 0000016	3000557	3002647	5	70729	38	2.65	36	2.1	39	2.12	4	0.21	19776	2479.33	20289	4143.7	18273	2491.25	6663	1802.61	0	0	0	0	0	0	0	0	3	0.21	0	0	4	0.27	0	0	1785	356.37	174	25.19	977	268.5	2668	413.89	0	0	0	0	0	0	0	0
RESF_300074_TM_#02	antibiotic inactivation enzyme; APH(3')-IIIa	ribostamycin, butirosin, kanamycin A, gentamicin B, paromomycin, lividomycin A, lividomycin B, plazomicin, neomycin, G418, aminoglycoside antibiotic	0000021, 0000024, 0000049, 3000655, 3000657, 3000700, 3000701, 3003675, 0000005, 3000653, 0000016	3000557	3002647	5	31995	6	1.23	9	1.55	10	1.6	3	0.46	6871	2534.14	7309	4391.57	6622	2656.07	2454	1952.67	2024	63239.4	2593	77813.6	647	26351.8	1000	25061.4	1	0.2	0	0	0	0	0	0	672	394.56	55	23.37	356	287.41	997	455.19	16	588.34	106	4783.37	181	6586.56	63	2724.86
RESF_300074_TM_#03	antibiotic inactivation enzyme; APH(3')-IIIa	ribostamycin, butirosin, kanamycin A, gentamicin B, paromomycin, lividomycin A, lividomycin B, plazomicin, neomycin, G418, aminoglycoside antibiotic	0000021, 0000024, 0000049, 3000655, 3000657, 3000700, 3000701, 3003675, 0000005, 3000653, 0000016	3000557	3002647	5	15666	4	1.71	4	1.43	9	2.99	1	0.32	4136	3187.81	3832	4807.15	3437	2875.71	1307	2175.21	526	10150.9	646	11973.6	207	5207.36	354	5479.61	2	0.84	0	0	0	0	0	0	372	456.11	20	17.78	179	301.36	482	458.35	6	136.27	42	1170.62	75	1685.7	25	667.86
RESF_300074_TM_#04	antibiotic inactivation enzyme; APH(3')-IIIa	ribostamycin, butirosin, kanamycin A, gentamicin B, paromomycin, lividomycin A, lividomycin B, plazomicin, neomycin, G418, aminoglycoside antibiotic	0000021, 0000024, 0000049, 3000655, 3000657, 3000700, 3000701, 3003675, 0000005, 3000653, 0000016	3000557	3002647	5	5107	1	1.06	4	3.54	4	3.29	2	1.57	1434	2695.97	1467	4509.28	1314	2701.05	497	2025.5	0	0	0	0	0	0	0	0	0	0	0	0	0	0	0	0	115	345.94	10	21.93	66	270.28	193	451.07	0	0	0	0	0	0	0	0
CARD_100589_TM_#01	efflux pump complex or subunit conferring antibiotic resistance; adeJ	antibiotic molecule	1000003	3000159	3000781	4	2737	2	0.05	3	0.07	2	0.04	1	0.02	793	39.05	415	33.28	339	18.15	110	11.69	0	0	0	0	0	0	0	0	5	0.14	0	0	1	0.03	3	0.07	299	23.44	14	0.79	325	35.08	425	25.89	0	0	0	0	0	0	0	0
CARD_101480_TM_#04	antibiotic inactivation enzyme; AAC(6')	aminoglycoside antibiotic	16	3000557	3000345	4	15151	3	1.58	2	0.88	6	2.47	2	0.78	1619	1529.45	2113	3256.37	1895	1947.08	664	1355.88	0	0	0	0	0	0	0	0	3	1.57	0	0	2	1.03	4	1.92	2834	4271.36	310	337.9	1727	3577.77	3966	4646.15	0	0	0	0	1	127.36	0	0
NCBI_200237_TM_#01	antibiotic target replacement protein; dfrA1	trimethoprim, diaminopyrimidine antibiotic	3000188, 3000171	3000381	3002854	5	29718	5	1.54	1	0.26	0	0	1	0.23	2729	1506.89	1040	935.94	1857	1115.43	637	759.32	0	0	0	0	0	0	0	0	10	3.05	1	0.47	5	1.5	1	0.28	7748	6821.46	843	538.22	4835	5858.85	10005	6844.22	0	0	0	0	0	0	0	0
NCBI_200237_TM_#02	antibiotic target replacement protein; dfrA1	trimethoprim, diaminopyrimidine antibiotic	3000188, 3000171	3000381	3002854	5	11414	1	0.43	0	0	1	0.33	0	0	1018	785.59	449	563.9	643	539.23	214	356.12	0	0	0	0	0	0	0	0	6	2.53	1	0.65	4	1.66	3	1.16	3063	3750.38	332	295.59	1840	3107.51	3839	3658.16	0	0	0	0	0	0	0	0
NCBI_200237_TM_#03	antibiotic target replacement protein; dfrA1	trimethoprim, diaminopyrimidine antibiotic	3000188, 3000171	3000381	3002854	5	8312	1	0.65	0	0	0	0	0	0	736	867.11	308	591.55	510	656.19	162	411.83	0	0	0	0	0	0	0	0	3	1.94	0	0	0	0	1	0.59	2262	4243.7	231	314.05	1347	3473.82	2751	4020.02	0	0	0	0	0	0	0	0
NCBI_200237_TM_#04	antibiotic target replacement protein; dfrA1	trimethoprim, diaminopyrimidine antibiotic	3000188, 3000171	3000381	3002854	5	6821	1	0.36	0	0	0	0	0	0	719	473.13	295	315.4	557	398.98	203	286.66	0	0	0	0	0	0	0	0	4	1.44	0	0	7	2.47	2	0.66	1695	1769.62	177	133.82	1075	1547.9	2086	1696.89	0	0	0	0	0	0	0	0
CARD_100367_TM_#02	antibiotic target protection protein; QnrS6	ciprofloxacin, levofloxacin, moxifloxacin, gatifloxacin, nalidixic acid, norfloxacin, sparfloxacin, fluoroquinolone antibiotic	0000036, 0000071, 0000074, 3000659, 3000661, 3000662, 3000666, 0000001	3000185	3002795	4	11645	2	0.73	1	0.3	0	0	0	0	2051	1345.59	578	616.57	1784	1272.65	402	569.41	28	496.54	68	1158.19	14	323.63	47	668.53	3	1.08	0	0	2	0.71	1	0.33	1511	1576.7	137	103.57	1147	1650.8	2413	1957.66	10	208.7	397	10168	786	16233.8	263	6456.19
CARD_100367_TM_#03	antibiotic target protection protein; QnrS6	ciprofloxacin, levofloxacin, moxifloxacin, gatifloxacin, nalidixic acid, norfloxacin, sparfloxacin, fluoroquinolone antibiotic	0000036, 0000071, 0000074, 3000659, 3000661, 3000662, 3000666, 0000001	3000185	3002795	4	5393	2	1.43	2	1.2	0	0	0	0	1082	1401.82	356	748.75	877	1234.96	175	490.56	1	24.3	0	0	0	0	1	19.49	1	0.71	0	0	1	0.7	1	0.65	823	1691.66	79	117.65	606	1716.03	1386	2216.51	0	0	0	0	0	0	0	0
CARD_100367_TM_#07	antibiotic target protection protein; QnrS6	ciprofloxacin, levofloxacin, moxifloxacin, gatifloxacin, nalidixic acid, norfloxacin, sparfloxacin, fluoroquinolone antibiotic	0000036, 0000071, 0000074, 3000659, 3000661, 3000662, 3000666, 0000001	3000185	3002795	4	10100	1	0.46	2	0.77	1	0.36	0	0	1798	1488.09	650	877.8	1637	1474.32	410	733.13	0	0	0	0	0	0	0	0	4	1.83	0	0	1	0.45	1	0.42	1467	1934.17	146	139.24	1254	2277.08	2728	2797.08	0	0	0	0	0	0	0	0
NCBI_202795_TM_#09	antibiotic inactivation enzyme; Laribacter hongkongensis ampC beta-lactamase	cephalosporin, penam	0000032, 3000008	3000557	3004292	6	1493	1	0.45	0	0	0	0	0	0	76	62.15	51	67.71	70	62.07	20	37.24	0	0	0	0	0	0	0	0	1	0.45	0	0	0	0	0	0	297	385.58	21	19.81	176	314.94	780	788.88	0	0	0	0	0	0	0	0
NCBI_202795_TM_#12	antibiotic inactivation enzyme; Laribacter hongkongensis ampC beta-lactamase	cephalosporin, penam	0000032, 3000008	3000557	3004292	6	1337	1	0.45	0	0	0	0	0	0	83	67.94	47	62.47	57	50.51	8	14.09	0	0	0	0	0	0	0	0	1	0.45	0	0	0	0	0	0	277	360.06	9	8.46	163	291.51	691	699.07	0	0	0	0	0	0	0	0
CARD_101373_TM_#01	antibiotic inactivation enzyme; Pseudomonas aeruginosa catB6	azidamfenicol, chloramphenicol, thiamphenicol, phenicol antibiotic	3000382, 3000385, 3000456, 3000387	3000557	3002678	4	26456	2	0.08	4	0.14	7	0.22	0	0	3429	253.21	3100	372.92	1741	139.77	627	99.91	0	0	0	0	0	0	0	0	7	0.28	0	0	4	0.16	6	0.22	5908	694.7	453	38.61	3887	629.24	7281	665.33	0	0	0	0	0	0	0	0
NCBI_203958_TM_#01	antibiotic inactivation enzyme; SHV beta-lactamase	carbapenem, cephalosporin, penam	0000020, 0000032, 3000008	3000557	3000015	6	2147	2	2.02	0	0	0	0	0	0	502	922.4	250	749.38	561	1121.8	251	992.99	0	0	0	0	0	0	0	0	1	1	0	0	0	0	0	0	133	385.51	21	44.05	137	552.57	289	656.18	0	0	0	0	0	0	0	0
NCBI_203958_TM_#04	antibiotic inactivation enzyme; SHV beta-lactamase	carbapenem, cephalosporin, penam	0000020, 0000032, 3000008	3000557	3000015	6	29046	6	0.73	5	0.51	2	0.19	6	0.54	6850	1491.55	3030	1074.79	7241	1714.59	3236	1520.39	5	71.32	2	27.4	1	18.59	4	45.76	1	0.12	0	0	2	0.24	0	0	2479	859.67	199	50.03	1517	724.12	4456	1200.74	0	0	0	0	1	16.61	3	59.24
NCBI_203958_TM_#05	antibiotic inactivation enzyme; SHV beta-lactamase	carbapenem, cephalosporin, penam	0000020, 0000032, 3000008	3000557	3000015	6	8742	2	0.7	1	0.29	3	0.82	2	0.52	2150	1357.85	930	956.4	2194	1507.49	985	1341.3	0	0	0	0	0	0	0	0	0	0	0	0	0	0	0	0	766	770.56	68	49.49	420	580.63	1221	954.95	0	0	0	0	0	0	0	0
NCBI_206682_TM_#02	antibiotic inactivation enzyme; AAC(6')-Ie-APH(2'')-Ia	plazomicin, amikacin, gentamicin C, sisomicin, netilmicin, kanamycin A, tobramycin, isepamicin, arbekacin, gentamicin B, aminoglycoside antibiotic	3003675, 0000013, 0000014, 0000035, 0000038, 0000049, 0000052, 3000652, 3000654, 3000655, 0000016	3000557	3002597	5	13205	5	2.13	6	2.14	26	8.64	2	0.63	3374	2595.75	4362	5465.28	2179	1821.15	804	1334.11	0	0	0	0	0	0	0	0	1	0.42	0	0	1	0.41	1	0.39	1117	1367.59	61	54.68	636	1070.83	630	598.99	0	0	0	0	0	0	0	0
NCBI_206682_TM_#03	antibiotic inactivation enzyme; AAC(6')-Ie-APH(2'')-Ia	plazomicin, amikacin, gentamicin C, sisomicin, netilmicin, kanamycin A, tobramycin, isepamicin, arbekacin, gentamicin B, aminoglycoside antibiotic	3003675, 0000013, 0000014, 0000035, 0000038, 0000049, 0000052, 3000652, 3000654, 3000655, 0000016	3000557	3002597	5	9	1	1.17	0	0	0	0	0	0	3	6.3	0	0	1	2.28	3	14.44	0	0	0	0	0	0	0	0	0	0	0	0	0	0	0	0	1	3.34	0	0	0	0	0	0	0	0	0	0	0	0	0	0
NCBI_206682_TM_#06	antibiotic inactivation enzyme; AAC(6')-Ie-APH(2'')-Ia	plazomicin, amikacin, gentamicin C, sisomicin, netilmicin, kanamycin A, tobramycin, isepamicin, arbekacin, gentamicin B, aminoglycoside antibiotic	3003675, 0000013, 0000014, 0000035, 0000038, 0000049, 0000052, 3000652, 3000654, 3000655, 0000016	3000557	3002597	5	81	2	0.78	1	0.33	0	0	0	0	20	13.97	7	7.96	28	21.29	10	15.1	0	0	0	0	0	0	0	0	0	0	0	0	0	0	0	0	9	10.01	0	0	2	3.07	2	1.73	0	0	0	0	0	0	0	0
CARD_102029_TM_#01	antibiotic target modifying enzyme; Clostridium perfringens mprF	defensin, peptide antibiotic	3000693, 3000053	3000519	3003773	5	1447	2	0.05	0	0	1	0.02	1	0.02	492	24.23	155	12.43	457	24.47	170	18.06	0	0	0	0	0	0	0	0	0	0	0	0	0	0	0	0	60	4.7	25	1.42	56	6.04	28	1.71	0	0	0	0	0	0	0	0
CARD_102058_TM_#01	protein(s) and two-component regulatory system modulating antibiotic efflux; kdpE	antibiotic molecule	1000003	3000451	3003841	4	111552	36	1.56	36	1.3	24	0.81	13	0.42	27070	2104.06	11742	1486.77	27985	2365.38	9134	1531.95	0	0	0	0	0	0	0	0	8	0.34	1	0.07	12	0.5	6	0.24	9941	1230.36	1016	91.17	7557	1287.64	16971	1632.46	0	0	0	0	0	0	0	0
CARD_101689_TM_#01	antibiotic inactivation enzyme; DHA-15	cephalosporin, cephamycin	0000032, 0000044	3000557	3002146	6	2297	1	0.6	0	0	0	0	0	0	512	555.17	178	314.92	614	724.87	165	386	0	0	0	0	0	0	0	0	0	0	0	0	0	0	0	0	254	439.92	20	24.96	170	405.22	383	513.49	0	0	0	0	0	0	0	0
CARD_101689_TM_#05	antibiotic inactivation enzyme; DHA-15	cephalosporin, cephamycin	0000032, 0000044	3000557	3002146	6	5941	4	1.41	2	0.59	0	0	0	0	1224	773.02	426	438.77	1570	1078.71	375	511.39	0	0	0	0	0	0	0	0	0	0	0	0	3	1.03	0	0	758	762.99	57	41.64	392	543.12	1130	882.89	0	0	0	0	0	0	0	0
CARD_101689_TM_#06	antibiotic inactivation enzyme; DHA-15	cephalosporin, cephamycin	0000032, 0000044	3000557	3002146	6	4327	2	0.76	0	0	0	0	0	0	933	645.1	292	328.19	1179	884.71	321	481.84	0	0	0	0	0	0	0	0	1	0.38	0	0	2	0.74	1	0.35	554	607.76	39	31.05	272	410.49	731	623.95	0	0	0	0	0	0	0	0
CARD_101689_TM_#08	antibiotic inactivation enzyme; DHA-15	cephalosporin, cephamycin	0000032, 0000044	3000557	3002146	6	17394	7	0.5	2	0.12	0	0	0	0	3708	473.89	1332	277.3	4679	650.12	1155	318.55	0	0	0	0	0	0	0	0	1	0.07	0	0	5	0.35	3	0.19	2188	445.23	149	21.98	1234	345.67	2931	463.46	0	0	0	0	0	0	0	0
CARD_101685_TM_#03	antibiotic inactivation enzyme; ACT-35	carbapenem, cephalosporin, cephamycin, penam	0000020, 0000032, 0000044, 3000008	3000557	3001855	6	19236	3	1.21	2	0.67	2	0.63	2	0.6	4584	3337.43	2206	2616.36	4649	3678.78	1391	2188	11	206.22	9	162.05	7	171.06	28	421.03	0	0	0	0	1	0.39	1	0.37	1887	2185.36	141	118.22	1306	2080.73	2990	2690.49	0	0	6	162.45	9	196.5	1	25.95
CARD_101685_TM_#05	antibiotic inactivation enzyme; ACT-35	carbapenem, cephalosporin, cephamycin, penam	0000020, 0000032, 0000044, 3000008	3000557	3001855	6	8347	1	0.45	2	0.76	1	0.35	0	0	1890	1545.31	1004	1335.79	1710	1520.27	490	864.76	25	497.08	43	821.16	12	311.02	36	574.13	0	0	0	0	0	0	0	0	866	1126.65	83	78.26	694	1241.55	1411	1425.45	4	93.6	14	402.03	46	1065.23	15	412.86
CARD_101685_TM_#10	antibiotic inactivation enzyme; ACT-35	carbapenem, cephalosporin, cephamycin, penam	0000020, 0000032, 0000044, 3000008	3000557	3001855	6	5476	1	0.38	2	0.64	1	0.3	0	0	1265	873.41	899	1011.15	953	715.19	271	402.67	33	601.46	47	822.75	12	285.1	51	745.58	0	0	0	0	1	0.37	1	0.35	501	549.71	50	39.76	476	722.96	840	718.06	2	42.9	14	368.53	35	742.96	21	529.83
CARD_101685_TM_#12	antibiotic inactivation enzyme; ACT-35	carbapenem, cephalosporin, cephamycin, penam	0000020, 0000032, 0000044, 3000008	3000557	3001855	6	34653	5	3.58	6	3.59	4	2.23	3	1.59	5002	6500.21	5264	11109.3	4279	6022.02	1287	3607.84	111	2697.46	288	6722.04	46	1457.2	261	5087.47	1	0.71	0	0	1	0.7	1	0.65	3653	7523.2	1621	2421.05	2966	8433.16	8804	14104.4	111	3174.61	187	6563.34	592	16755.5	160	5382.43
RESF_302585_TM_#01	antibiotic inactivation enzyme; LnuP	lincosamide antibiotic	17	3000557	3004601	4	3811	3	0.16	3	0.14	6	0.26	5	0.2	799	78.66	490	78.57	774	82.88	503	106.87	0	0	0	0	0	0	0	0	0	0	0	0	0	0	0	0	594	93.11	109	12.39	263	56.75	262	31.91	0	0	0	0	0	0	0	0
CARD_102389_TM_#01	antibiotic inactivation enzyme; ACI-1	penicillin, ceftazidime, amoxicillin, cefotaxime, ticarcillin, cephalosporin, penam	0000054, 0000060, 0000064, 3000645, 3003832, 0000032, 3000008	3000557	3004359	6	611300	307	8.94	166	4.04	133	3.02	89	1.92	270423	14153.2	74137	6320.54	148310	8439.94	49797	5623.54	0	0	0	0	0	0	0	0	20	0.58	0	0	11	0.31	33	0.87	24336	2027.92	1231	74.37	20711	2376.07	21596	1398.68	0	0	0	0	0	0	0	0
RESF_302498_TM_#01	antibiotic target modifying enzyme; ErmX	erythromycin, roxithromycin, lincomycin, telithromycin, clarithromycin, clindamycin, tylosin, spiramycin, azithromycin, dirithromycin, pristinamycin IA, quinupristin, pristinamycin IIA, madumycin II, griseoviridin, dalfopristin, pristinamycin IB, virginiamycin S2, vernamycin B-gamma, vernamycin C, patricin A, patricin B, ostreogrycin B3, oleandomycin, macrolide antibiotic, lincosamide antibiotic, streptogramin antibiotic	0000006, 0000027, 0000046, 0000057, 0000065, 0000066, 3000145, 3000156, 3000158, 3000176, 3000583, 3000584, 3000669, 3000672, 3000673, 3000674, 3000675, 3000677, 3000678, 3000679, 3000680, 3000681, 3000682, 3000867, 0000000, 0000017, 0000026	3000519	3000596	6	318057	97	69.39	176	105.37	59	32.89	136	72.19	77793	100942	27259	57563	97847	137851	57840	161870	0	0	0	0	0	0	0	0	12	8.5	1	1.09	15	10.43	12	7.81	25378	52333.1	2046	3057.28	12035	34253.1	17351	27826.3	0	0	0	0	0	0	0	0
RESF_302498_TM_#02	antibiotic target modifying enzyme; ErmX	erythromycin, roxithromycin, lincomycin, telithromycin, clarithromycin, clindamycin, tylosin, spiramycin, azithromycin, dirithromycin, pristinamycin IA, quinupristin, pristinamycin IIA, madumycin II, griseoviridin, dalfopristin, pristinamycin IB, virginiamycin S2, vernamycin B-gamma, vernamycin C, patricin A, patricin B, ostreogrycin B3, oleandomycin, macrolide antibiotic, lincosamide antibiotic, streptogramin antibiotic	0000006, 0000027, 0000046, 0000057, 0000065, 0000066, 3000145, 3000156, 3000158, 3000176, 3000583, 3000584, 3000669, 3000672, 3000673, 3000674, 3000675, 3000677, 3000678, 3000679, 3000680, 3000681, 3000682, 3000867, 0000000, 0000017, 0000026	3000519	3000596	6	460427	154	69.7	299	113.25	88	31.04	201	67.49	114173	93400.6	39429	52483.7	142299	126440	83737	147768	0	0	0	0	0	0	0	0	17	7.62	0	0	28	12.32	15	6.17	36256	47138.4	2972	2801.89	16728	29970.4	24031	24300.2	0	0	0	0	0	0	0	0
RESF_302498_TM_#04	antibiotic target modifying enzyme; ErmX	erythromycin, roxithromycin, lincomycin, telithromycin, clarithromycin, clindamycin, tylosin, spiramycin, azithromycin, dirithromycin, pristinamycin IA, quinupristin, pristinamycin IIA, madumycin II, griseoviridin, dalfopristin, pristinamycin IB, virginiamycin S2, vernamycin B-gamma, vernamycin C, patricin A, patricin B, ostreogrycin B3, oleandomycin, macrolide antibiotic, lincosamide antibiotic, streptogramin antibiotic	0000006, 0000027, 0000046, 0000057, 0000065, 0000066, 3000145, 3000156, 3000158, 3000176, 3000583, 3000584, 3000669, 3000672, 3000673, 3000674, 3000675, 3000677, 3000678, 3000679, 3000680, 3000681, 3000682, 3000867, 0000000, 0000017, 0000026	3000519	3000596	6	546982	221	81.69	357	110.43	122	35.14	257	70.48	129745	86019.1	48010	51873.9	173871	125435	100431	143712	0	0	0	0	0	0	0	0	24	8.78	2	1.12	28	10.06	15	5.04	42815	45235.5	3363	2575.5	19275	28029.5	28446	23354.7	0	0	0	0	0	0	0	0
RESF_302498_TM_#05	antibiotic target modifying enzyme; ErmX	erythromycin, roxithromycin, lincomycin, telithromycin, clarithromycin, clindamycin, tylosin, spiramycin, azithromycin, dirithromycin, pristinamycin IA, quinupristin, pristinamycin IIA, madumycin II, griseoviridin, dalfopristin, pristinamycin IB, virginiamycin S2, vernamycin B-gamma, vernamycin C, patricin A, patricin B, ostreogrycin B3, oleandomycin, macrolide antibiotic, lincosamide antibiotic, streptogramin antibiotic	0000006, 0000027, 0000046, 0000057, 0000065, 0000066, 3000145, 3000156, 3000158, 3000176, 3000583, 3000584, 3000669, 3000672, 3000673, 3000674, 3000675, 3000677, 3000678, 3000679, 3000680, 3000681, 3000682, 3000867, 0000000, 0000017, 0000026	3000519	3000596	6	441244	131	63.16	166	66.98	45	16.91	131	46.86	105131	91662.1	38335	54378.4	140727	133205	80924	152072	0	0	0	0	0	0	0	0	8	3.82	1	0.73	28	13.12	1	0.44	34430	47706.2	2672	2685.39	15770	30105.2	22744	24510.2	0	0	0	0	0	0	0	0
RESF_302498_TM_#06	antibiotic target modifying enzyme; ErmX	erythromycin, roxithromycin, lincomycin, telithromycin, clarithromycin, clindamycin, tylosin, spiramycin, azithromycin, dirithromycin, pristinamycin IA, quinupristin, pristinamycin IIA, madumycin II, griseoviridin, dalfopristin, pristinamycin IB, virginiamycin S2, vernamycin B-gamma, vernamycin C, patricin A, patricin B, ostreogrycin B3, oleandomycin, macrolide antibiotic, lincosamide antibiotic, streptogramin antibiotic	0000006, 0000027, 0000046, 0000057, 0000065, 0000066, 3000145, 3000156, 3000158, 3000176, 3000583, 3000584, 3000669, 3000672, 3000673, 3000674, 3000675, 3000677, 3000678, 3000679, 3000680, 3000681, 3000682, 3000867, 0000000, 0000017, 0000026	3000519	3000596	6	539003	174	80.39	275	106.33	89	32.04	174	59.65	132118	109338	46439	62661.3	168009	151332	100338	179259	6	984.21	3	472.64	10	2138.29	9	1184.15	12	5.49	2	1.41	27	12.12	11	4.62	41025	54119.7	3350	3202.61	19201	34857.4	27725	28411.8	1	193.05	1	236.91	1	191.05	3	681.21
CARD_100779_TM_#01	efflux pump complex or subunit conferring antibiotic resistance; TolC	antibiotic molecule	1000003	3000159	3000237	4	184264	58	1.59	70	1.6	34	0.73	35	0.71	43538	2143.65	19777	1586.17	46481	2488.47	15011	1594.76	0	0	0	0	0	0	0	0	27	0.73	0	0	13	0.35	10	0.25	17663	1384.66	1426	81.05	11406	1231	28715	1749.55	0	0	0	0	0	0	0	0
CARD_100283_TM_#01	antibiotic target modifying enzyme; ErmQ	erythromycin, roxithromycin, lincomycin, telithromycin, clarithromycin, clindamycin, tylosin, spiramycin, azithromycin, dirithromycin, pristinamycin IA, quinupristin, pristinamycin IIA, madumycin II, griseoviridin, dalfopristin, pristinamycin IB, virginiamycin S2, vernamycin B-gamma, vernamycin C, patricin A, patricin B, ostreogrycin B3, oleandomycin, macrolide antibiotic, lincosamide antibiotic, streptogramin antibiotic	0000006, 0000027, 0000046, 0000057, 0000065, 0000066, 3000145, 3000156, 3000158, 3000176, 3000583, 3000584, 3000669, 3000672, 3000673, 3000674, 3000675, 3000677, 3000678, 3000679, 3000680, 3000681, 3000682, 3000867, 0000000, 0000017, 0000026	3000519	3000593	6	18147	19	0.62	14	0.38	11	0.28	12	0.29	3251	190.38	1876	178.96	3130	199.32	2155	272.31	1067	3302.36	455	1352.53	218	879.52	1526	3788.3	4	0.13	0	0	9	0.28	5	0.15	1825	170.16	313	21.15	978	125.55	788	57.1	52	189.41	224	1001.29	106	382.09	109	467
CARD_100417_TM_#06	antibiotic target replacement protein; dfrG	trimethoprim, diaminopyrimidine antibiotic	3000188, 3000171	3000381	3002868	5	1101	2	0.81	1	0.34	2	0.63	2	0.6	297	215.82	293	346.48	261	206.26	109	171.16	0	0	0	0	0	0	0	0	0	0	0	0	0	0	1	0.37	60	69.52	2	1.69	32	51.03	39	35.05	0	0	0	0	0	0	0	0
CARD_100417_TM_#07	antibiotic target replacement protein; dfrG	trimethoprim, diaminopyrimidine antibiotic	3000188, 3000171	3000381	3002868	5	4154	1	0.43	1	0.36	1	0.33	3	0.95	426	328.22	355	443.86	371	310.19	135	224.31	827	15959.6	751	13919.8	181	4553.29	746	11547.4	2	0.84	0	0	0	0	1	0.39	79	96.71	1	0.89	37	62.76	62	59.11	8	181.69	81	2257.63	51	1146.28	34	908.29
RESF_302926_TM_#01	efflux pump complex or subunit conferring antibiotic resistance; tet(40)	tetracycline	51	3000159	3000567	4	77218	48	16.9	55	16.2	29	7.96	28	7.31	21254	13410.2	11043	11357.4	25486	17496	10955	14916.2	0	0	0	0	0	0	0	0	4	1.39	0	0	4	1.37	2	0.64	3114	3132.02	367	267.81	1938	2681.17	2891	2259.02	0	0	0	0	0	0	0	0
RESF_302926_TM_#02	efflux pump complex or subunit conferring antibiotic resistance; tet(40)	tetracycline	51	3000159	3000567	4	278387	78	8.01	130	11.17	63	5.04	70	5.33	76439	14103.7	40824	12271.7	91677	18395.4	39543	15744.8	0	0	0	0	0	0	0	0	7	0.71	0	0	4	0.4	4	0.37	11042	3244.35	1472	313.55	6556	2652.26	10478	2392.58	0	0	0	0	0	0	0	0
RESF_302926_TM_#04	efflux pump complex or subunit conferring antibiotic resistance; tet(40)	tetracycline	51	3000159	3000567	4	306435	96	11.83	168	17.32	71	6.82	78	7.13	82811	18332.3	45002	16231.2	100397	24172.2	44673	21341.5	0	0	0	0	0	0	0	0	6	0.73	0	0	7	0.84	7	0.78	12365	4359.26	1541	393.85	7384	3583.68	11829	3241.08	0	0	0	0	0	0	0	0
RESF_302926_TM_#05	efflux pump complex or subunit conferring antibiotic resistance; tet(40)	tetracycline	51	3000159	3000567	4	39402	14	20.7	38	47.02	9	10.37	16	17.55	10845	28548.2	5786	24837.7	12638	36234.4	5866	33328.2	0	0	0	0	0	0	0	0	0	0	0	0	3	4.31	0	0	1529	6430.98	207	630.22	978	5654.31	1473	4813.23	0	0	0	0	0	0	0	0
RESF_302481_TM_#01	antibiotic target modifying enzyme; ErmF	erythromycin, roxithromycin, lincomycin, telithromycin, clarithromycin, clindamycin, tylosin, spiramycin, azithromycin, dirithromycin, pristinamycin IA, quinupristin, pristinamycin IIA, madumycin II, griseoviridin, dalfopristin, pristinamycin IB, virginiamycin S2, vernamycin B-gamma, vernamycin C, patricin A, patricin B, ostreogrycin B3, oleandomycin, macrolide antibiotic, lincosamide antibiotic, streptogramin antibiotic	0000006, 0000027, 0000046, 0000057, 0000065, 0000066, 3000145, 3000156, 3000158, 3000176, 3000583, 3000584, 3000669, 3000672, 3000673, 3000674, 3000675, 3000677, 3000678, 3000679, 3000680, 3000681, 3000682, 3000867, 0000000, 0000017, 0000026	3000519	3000498	6	232078	12	1.1	10	0.76	14	1	3	0.2	31973	5243.76	7120	1902.35	30365	5412.81	4960	1754.67	0	0	0	0	0	0	0	0	97	8.76	5	0.69	96	8.52	44	3.65	60526	15810.3	6093	1154.04	30061	10810	60699	12322.5	0	0	0	0	0	0	0	0
RESF_302481_TM_#04	antibiotic target modifying enzyme; ErmF	erythromycin, roxithromycin, lincomycin, telithromycin, clarithromycin, clindamycin, tylosin, spiramycin, azithromycin, dirithromycin, pristinamycin IA, quinupristin, pristinamycin IIA, madumycin II, griseoviridin, dalfopristin, pristinamycin IB, virginiamycin S2, vernamycin B-gamma, vernamycin C, patricin A, patricin B, ostreogrycin B3, oleandomycin, macrolide antibiotic, lincosamide antibiotic, streptogramin antibiotic	0000006, 0000027, 0000046, 0000057, 0000065, 0000066, 3000145, 3000156, 3000158, 3000176, 3000583, 3000584, 3000669, 3000672, 3000673, 3000674, 3000675, 3000677, 3000678, 3000679, 3000680, 3000681, 3000682, 3000867, 0000000, 0000017, 0000026	3000519	3000498	6	33929	1	0.74	3	1.86	0	0	1	0.55	2944	3889.95	828	1775.91	2484	3558.85	427	1210.43	310	20340.3	105	6617.01	65	5559.55	330	17367.6	6	4.39	1	1.12	6	4.31	5	3.36	8868	18696.7	989	1511.89	4245	12306	7942	13000.1	184	14208.5	1664	157689	1791	136866	730	66304.8
RESF_302481_TM_#06	antibiotic target modifying enzyme; ErmF	erythromycin, roxithromycin, lincomycin, telithromycin, clarithromycin, clindamycin, tylosin, spiramycin, azithromycin, dirithromycin, pristinamycin IA, quinupristin, pristinamycin IIA, madumycin II, griseoviridin, dalfopristin, pristinamycin IB, virginiamycin S2, vernamycin B-gamma, vernamycin C, patricin A, patricin B, ostreogrycin B3, oleandomycin, macrolide antibiotic, lincosamide antibiotic, streptogramin antibiotic	0000006, 0000027, 0000046, 0000057, 0000065, 0000066, 3000145, 3000156, 3000158, 3000176, 3000583, 3000584, 3000669, 3000672, 3000673, 3000674, 3000675, 3000677, 3000678, 3000679, 3000680, 3000681, 3000682, 3000867, 0000000, 0000017, 0000026	3000519	3000498	6	41382	4	2.86	2	1.2	1	0.56	3	1.59	4054	5256.86	908	1922.68	3316	4674.74	586	1639.76	1275	30984.4	406	9476.21	210	6652.45	993	19355.8	16	11.33	1	1.09	17	11.82	7	4.55	7635	15725.8	886	1322.41	3753	10647.1	7380	11830	507	14500.2	3536	124107	4143	117260	1743	58634.8
RESF_302481_TM_#07	antibiotic target modifying enzyme; ErmF	erythromycin, roxithromycin, lincomycin, telithromycin, clarithromycin, clindamycin, tylosin, spiramycin, azithromycin, dirithromycin, pristinamycin IA, quinupristin, pristinamycin IIA, madumycin II, griseoviridin, dalfopristin, pristinamycin IB, virginiamycin S2, vernamycin B-gamma, vernamycin C, patricin A, patricin B, ostreogrycin B3, oleandomycin, macrolide antibiotic, lincosamide antibiotic, streptogramin antibiotic	0000006, 0000027, 0000046, 0000057, 0000065, 0000066, 3000145, 3000156, 3000158, 3000176, 3000583, 3000584, 3000669, 3000672, 3000673, 3000674, 3000675, 3000677, 3000678, 3000679, 3000680, 3000681, 3000682, 3000867, 0000000, 0000017, 0000026	3000519	3000498	6	36464	4	3.29	4	2.75	1	0.64	0	0	5857	8582.63	1146	2732.47	5559	8820.85	922	2904.81	0	0	0	0	0	0	0	0	7	5.69	0	0	14	11.18	3	2.24	8862	20732.3	963	1632.51	4376	14084	8746	15905.7	0	0	0	0	0	0	0	0
NCBI_203609_TM_#02	antibiotic target protection protein; QnrVC4	ciprofloxacin, levofloxacin, moxifloxacin, gatifloxacin, nalidixic acid, norfloxacin, sparfloxacin, fluoroquinolone antibiotic	0000036, 0000071, 0000074, 3000659, 3000661, 3000662, 3000666, 0000001	3000185	3002801	4	7044	1	0.14	2	0.24	1	0.11	0	0	919	239.19	344	145.93	479	135.5	176	98.95	0	0	0	0	0	0	0	0	4	0.57	1	0.22	4	0.56	0	0	1504	623.7	298	89.66	985	562.39	2326	749.84	0	0	0	0	0	0	0	0
NCBI_203609_TM_#04	antibiotic target protection protein; QnrVC4	ciprofloxacin, levofloxacin, moxifloxacin, gatifloxacin, nalidixic acid, norfloxacin, sparfloxacin, fluoroquinolone antibiotic	0000036, 0000071, 0000074, 3000659, 3000661, 3000662, 3000666, 0000001	3000185	3002801	4	17219	1	0.21	1	0.17	4	0.64	0	0	1716	632.45	819	491.57	1084	434.34	328	261.05	0	0	0	0	0	0	0	0	4	0.81	2	0.62	7	1.4	2	0.37	3650	2143.8	723	308	2747	2220.78	6131	2796.98	0	0	0	0	0	0	0	0
NCBI_205332_TM_#01	efflux pump complex or subunit conferring antibiotic resistance; flo	chloramphenicol, florfenicol	3000385, 3000461	3000159	3003963	4	31860	6	0.67	8	0.75	20	1.75	10	0.83	4267	859.05	8453	2771.71	3103	679.25	3022	1312.37	2	25.73	3	37.07	0	0	8	82.56	14	1.55	0	0	3	0.33	4	0.41	2502	802.05	1167	271.13	3765	1661.26	5502	1370.54	0	0	0	0	0	0	1	17.81
NCBI_205332_TM_#05	efflux pump complex or subunit conferring antibiotic resistance; flo	chloramphenicol, florfenicol	3000385, 3000461	3000159	3003963	4	2771	1	0.6	0	0	6	2.8	1	0.44	400	434.28	791	1395.44	271	318.49	302	705.85	0	0	0	0	0	0	0	0	0	0	0	0	1	0.58	0	0	258	443.92	103	128.85	146	347.87	491	660.51	0	0	0	0	0	0	0	0
NCBI_205332_TM_#06	efflux pump complex or subunit conferring antibiotic resistance; flo	chloramphenicol, florfenicol	3000385, 3000461	3000159	3003963	4	6289	2	1.77	0	0	0	0	0	0	902	1457.05	1632	4269.29	657	1149.57	605	2094.71	0	0	0	0	0	0	0	0	0	0	0	0	1	0.86	1	0.81	485	1240.96	225	416.55	1052	3713.46	727	1450.39	0	0	0	0	0	0	0	0
CARD_101917_TM_#01	antibiotic target protection protein; tetT	tetracycline, doxycycline, minocycline, chlortetracycline, demeclocycline, oxytetracycline, tetracycline antibiotic	0000051, 0000069, 3000152, 3000528, 3000667, 3000668, 3000050	3000185	3000193	4	2113	3	0.08	2	0.05	5	0.11	0	0	665	32.75	562	45.08	519	27.79	254	26.99	0	0	0	0	0	0	0	0	0	0	0	0	0	0	0	0	42	3.29	3	0.17	29	3.13	29	1.77	0	0	0	0	0	0	0	0
CARD_101536_TM_#01	antibiotic inactivation enzyme; catQ	azidamfenicol, chloramphenicol, thiamphenicol, phenicol antibiotic	3000382, 3000385, 3000456, 3000387	3000557	3002687	4	8112	2	4.93	5	10.31	3	5.76	1	1.83	2173	9457.55	1539	10984	1623	7694.21	778	7276.87	0	0	0	0	0	0	0	0	0	0	0	0	1	2.4	1	2.24	662	4621.68	52	265.02	465	4478.92	807	4378.7	0	0	0	0	0	0	0	0
CARD_101536_TM_#02	antibiotic inactivation enzyme; catQ	azidamfenicol, chloramphenicol, thiamphenicol, phenicol antibiotic	3000382, 3000385, 3000456, 3000387	3000557	3002687	4	7731	6	22.18	2	6.19	8	23.04	7	19.2	2041	13219.2	1471	15608.9	1556	10996.4	716	10142.6	0	0	0	0	0	0	0	0	1	3.66	0	0	1	3.59	1	3.36	616	6418.99	59	449.49	401	5775.56	845	6854.53	0	0	0	0	0	0	0	0
CARD_101536_TM_#03	antibiotic inactivation enzyme; catQ	azidamfenicol, chloramphenicol, thiamphenicol, phenicol antibiotic	3000382, 3000385, 3000456, 3000387	3000557	3002687	4	39007	29	11.09	22	7.04	23	6.85	16	4.54	9627	6640.27	7590	8519.17	7866	5894.43	3952	5880.59	0	0	0	0	0	0	0	0	4	1.51	1	0.58	7	2.6	6	2.09	3088	3386.48	236	187.57	2229	3368.26	4311	3677.56	0	0	0	0	0	0	0	0
CARD_101536_TM_#04	antibiotic inactivation enzyme; catQ	azidamfenicol, chloramphenicol, thiamphenicol, phenicol antibiotic	3000382, 3000385, 3000456, 3000387	3000557	3002687	4	19981	4	4.93	2	2.06	6	5.76	2	1.83	5351	11751	3676	13178.4	4191	10011.4	1882	8912.79	0	0	0	0	0	0	0	0	0	0	0	0	1	1.2	0	0	1640	5747.33	115	293.37	1056	5086.27	2055	5599.15	0	0	0	0	0	0	0	0
CARD_101536_TM_#05	antibiotic inactivation enzyme; catQ	azidamfenicol, chloramphenicol, thiamphenicol, phenicol antibiotic	3000382, 3000385, 3000456, 3000387	3000557	3002687	4	80607	34	7.85	42	8.12	46	8.28	27	4.63	20614	8550.49	15865	10723.4	16379	7390.02	7481	6695.72	173	6677.18	98	3632.87	33	1660.32	363	11237.9	11	2.52	0	0	14	3.14	10	2.1	6595	4356.69	443	212.36	4248	3864.12	7965	4089.57	0	0	42	2341.25	92	4135.59	32	1709.71
CARD_102697_TM_#01	efflux pump complex or subunit conferring antibiotic resistance; RanA	antibiotic molecule	1000003	3000159	3005091	4	52	8	0.26	3	0.08	4	0.1	1	0.02	0	0	0	0	0	0	0	0	0	0	0	0	0	0	0	0	12	0.39	4	0.2	9	0.28	11	0.32	0	0	0	0	0	0	0	0	0	0	0	0	0	0	0	0
RESF_300071_TM_#02	antibiotic inactivation enzyme; aphA15	neomycin, amikacin, netilmicin, streptomycin, kanamycin A, G418, aminoglycoside antibiotic	0000005, 0000013, 0000038, 0000040, 0000049, 3000653, 0000016	3000557	3004675	5	833	1	0.21	0	0	0	0	0	0	167	63.31	196	120.96	75	30.98	105	86.02	0	0	0	0	0	0	0	0	0	0	0	0	0	0	0	0	186	112.44	13	5.7	27	22.48	63	29.61	0	0	0	0	0	0	0	0
CARD_100321_TM_#01	antibiotic inactivation enzyme; OXA-31	carbapenem, cephalosporin, penam	0000020, 0000032, 3000008	3000557	3001425	6	6664	1	0.72	0	0	0	0	1	0.53	1185	1533.89	1238	2612.03	538	758.76	154	435.52	0	0	0	0	0	0	0	0	3	2.12	0	0	2	1.39	0	0	1316	2708.2	61	91.72	709	2013.79	1456	2328.24	0	0	0	0	0	0	0	0
CARD_100321_TM_#03	antibiotic inactivation enzyme; OXA-31	carbapenem, cephalosporin, penam	0000020, 0000032, 3000008	3000557	3001425	6	14400	3	1.09	1	0.3	4	1.13	1	0.27	2708	1777.41	2404	2567.32	1107	791.32	361	511.72	0	0	0	0	0	0	0	0	2	0.72	0	0	3	1.06	1	0.33	2893	3020.23	159	120.34	1640	2355.35	3113	2524.72	0	0	0	0	0	0	0	0
CARD_100321_TM_#05	antibiotic inactivation enzyme; OXA-31	carbapenem, cephalosporin, penam	0000020, 0000032, 3000008	3000557	3001425	6	16319	1	0.43	2	0.71	3	1	0	0	2722	2097.66	2131	2670.72	1155	968.56	357	594.47	306	5905.26	420	7784.71	86	2163.44	804	12445.2	1	0.42	0	0	3	1.24	0	0	2500	3060.11	169	149.95	1441	2433.75	2710	2580.4	35	794.91	581	16193.6	624	14025.1	268	7159.42
CARD_100321_TM_#07	antibiotic inactivation enzyme; OXA-31	carbapenem, cephalosporin, penam	0000020, 0000032, 3000008	3000557	3001425	6	34104	7	0.89	2	0.21	9	0.89	0	0	5909	1353.12	5150	1921.39	2698	671.82	752	371.54	716	10925.5	705	10332.2	95	1889.65	1086	13291.9	2	0.25	0	0	16	1.98	5	0.58	5845	2132.1	379	100.18	3240	1626.83	6251	1771.9	34	610.58	384	8462.72	558	9916.65	261	5513.08
CARD_100321_TM_#09	antibiotic inactivation enzyme; OXA-31	carbapenem, cephalosporin, penam	0000020, 0000032, 3000008	3000557	3001425	6	3900	1	2.46	0	0	3	5.76	0	0	749	3290.93	684	4857.09	316	1499.31	84	788.47	0	0	0	0	0	0	0	0	0	0	0	0	1	2.4	0	0	786	5475.14	56	279.08	438	4189.5	782	4194.65	0	0	0	0	0	0	0	0
CARD_100458_TM_#01	efflux pump complex or subunit conferring antibiotic resistance; cmlB	chloramphenicol	3000385	3000159	3002698	4	32455	1	0.03	0	0	1	0.02	0	0	3822	188.17	1421	113.96	1714	91.75	440	46.74	0	0	0	0	0	0	0	0	3	0.08	0	0	2	0.05	3	0.07	6926	542.92	1108	62.98	6907	745.45	10107	615.77	0	0	0	0	0	0	0	0
CARD_101948_TM_#01	efflux pump complex or subunit conferring antibiotic resistance; patA	antibiotic molecule	1000003	3000159	3000024	4	3101	1	0.03	2	0.05	1	0.02	1	0.02	819	40.32	342	27.43	1147	61.41	492	52.27	0	0	0	0	0	0	0	0	0	0	0	0	0	0	0	0	151	11.84	5	0.28	81	8.74	59	3.6	0	0	0	0	0	0	0	0
NCBI_202844_TM_#02	antibiotic inactivation enzyme; APH(3'')-Ib	streptomycin, aminoglycoside antibiotic	0000040, 0000016	3000557	3002639	5	43622	7	6.21	4	2.97	8	5.53	6	3.95	7400	11936.9	7169	18798.2	4696	8262.72	2600	9045.55	0	0	0	0	0	0	0	0	6	5.27	1	1.35	4	3.45	4	3.23	7610	19468.3	928	1722.58	5154	18229.1	8025	15965.9	0	0	0	0	0	0	0	0
NCBI_202844_TM_#03	antibiotic inactivation enzyme; APH(3'')-Ib	streptomycin, aminoglycoside antibiotic	0000040, 0000016	3000557	3002639	5	342434	50	6.37	46	4.91	82	8.14	36	3.4	49869	11418	59105	22052.2	32479	8087.86	21629	10688.4	0	0	0	0	0	0	0	0	53	6.69	2	0.39	50	6.19	23	2.67	63318	23091.4	7171	1895.83	40843	20504.2	67678	19181	0	0	0	0	0	0	0	0
NCBI_202844_TM_#04	antibiotic inactivation enzyme; APH(3'')-Ib	streptomycin, aminoglycoside antibiotic	0000040, 0000016	3000557	3002639	5	55056	9	7.39	5	3.44	15	9.6	6	3.66	8412	12321.6	9497	22725.8	5357	8547.05	3496	11067	0	0	0	0	0	0	0	0	6	4.88	1	1.25	12	9.58	5	3.73	9525	22280.5	1265	2141.03	6767	21785.2	10678	19413.2	0	0	0	0	0	0	0	0
NCBI_202844_TM_#05	antibiotic inactivation enzyme; APH(3'')-Ib	streptomycin, aminoglycoside antibiotic	0000040, 0000016	3000557	3002639	5	252631	39	5.24	33	3.71	91	9.53	48	4.79	36907	8911.77	43026	16928.8	23922	6281.98	15301	7973.66	0	0	0	0	0	0	0	0	50	6.65	2	0.41	51	6.66	29	3.54	45855	17635.2	4886	1362.41	33063	17505.2	49328	14743.4	0	0	0	0	0	0	0	0
CARD_101147_TM_#01	protein(s) conferring antibiotic resistance via molecular bypass; vanRN	glycopeptide antibiotic	3000081	3000012	3002929	6	16	1	0.04	0	0	0	0	0	0	0	0	5	0.54	6	0.43	0	0	0	0	0	0	0	0	0	0	0	0	0	0	0	0	0	0	3	0.32	0	0	1	0.15	0	0	0	0	0	0	0	0	0	0
CARD_101935_TM_#01	efflux pump complex or subunit conferring antibiotic resistance; mdtO	antibiotic molecule	1000003	3000159	3003549	4	203124	48	1.31	67	1.54	29	0.62	31	0.63	47897	2358.31	22473	1802.43	52612	2816.75	16154	1716.22	0	0	0	0	2	6.71	0	0	22	0.6	5	0.21	13	0.35	12	0.3	18932	1484.18	1709	97.14	12360	1334.02	30758	1874.03	0	0	0	0	0	0	0	0
CARD_101859_TM_#01	antibiotic target replacement protein; dfrB3	trimethoprim, diaminopyrimidine antibiotic	3000188, 3000171	3000381	3003022	5	19580	3	1.66	0	0	2	0.86	1	0.41	2121	2128.79	1163	1902.68	1028	1128.92	232	502.93	0	0	0	0	0	0	0	0	6	3.29	1	0.84	5	2.69	2	1.01	4552	7262.34	736	852.17	2827	6221.7	6901	8557.56	0	0	0	0	0	0	0	0
CARD_102030_TM_#01	antibiotic target modifying enzyme; Streptococcus agalactiae mprF	defensin, peptide antibiotic	3000693, 3000053	3000519	3003774	5	190	1	0.03	0	0	1	0.02	1	0.02	73	3.59	18	1.44	68	3.64	19	2.02	0	0	0	0	0	0	0	0	0	0	0	0	0	0	0	0	5	0.39	4	0.23	0	0	0	0	0	0	0	0	0	0	0	0
CARD_100488_TM_#01	protein(s) and two-component regulatory system modulating antibiotic efflux; AcrS	antibiotic molecule	1000003	3000451	3000656	3	100268	21	0.82	41	1.34	26	0.79	13	0.38	23879	1670.66	10538	1200.97	25626	1949.48	7991	1206.32	0	0	0	0	0	0	0	0	19	0.73	0	0	26	0.98	10	0.35	9669	1077.09	713	57.59	6843	1049.45	14853	1285.95	0	0	0	0	0	0	0	0
RESF_300187_TM_#01	antibiotic inactivation enzyme; ANT(4')-Ib	neomycin, ribostamycin, kanamycin A, tobramycin, isepamicin, G418, gentamicin B, paromomycin, lividomycin A, lividomycin B, aminoglycoside antibiotic	0000005, 0000021, 0000049, 0000052, 3000652, 3000653, 3000655, 3000657, 3000700, 3000701, 0000016	3000557	3003905	5	710	1	0.31	0	0	0	0	0	0	312	172.68	64	57.5	143	85.86	77	91.97	0	0	0	0	0	0	0	0	0	0	0	0	0	0	0	0	54	47.54	0	0	33	40.04	26	17.82	0	0	0	0	0	0	0	0
NCBI_203129_TM_#01	efflux pump complex or subunit conferring antibiotic resistance; Escherichia coli mdfA	tetracycline, benzalkonium chloride, rhodamine	0000051, 3003823, 3003827	3000159	3001328	4	6793	1	1.01	6	5.06	3	2.36	1	0.75	1668	3086.94	736	2187.26	1699	3385.43	602	2399.53	0	0	0	0	0	0	0	0	1	1	0	0	1	0.98	1	0.92	639	1872.12	42	88.87	428	1723.1	965	2182.74	0	0	0	0	0	0	0	0
NCBI_203129_TM_#03	efflux pump complex or subunit conferring antibiotic resistance; Escherichia coli mdfA	tetracycline, benzalkonium chloride, rhodamine	0000051, 3003823, 3003827	3000159	3001328	4	17368	7	3.37	6	2.42	3	1.13	4	1.43	4163	3626.76	1832	2595.47	4237	4011.05	1482	2782.86	0	0	0	0	0	0	0	0	2	0.95	0	0	0	0	2	0.88	1575	2182.45	161	162.15	1165	2227.72	2729	2939.69	0	0	0	0	0	0	0	0
NCBI_203129_TM_#11	efflux pump complex or subunit conferring antibiotic resistance; Escherichia coli mdfA	tetracycline, benzalkonium chloride, rhodamine	0000051, 3003823, 3003827	3000159	3001328	4	14527	6	3.33	7	3.25	0	0	0	0	3239	3248.6	1514	2470.86	3325	3626.37	1180	2555.62	129	2821.4	99	2079.63	61	1739.14	375	6578.63	1	0.55	0	0	2	1.08	0	0	1163	1850.51	126	145.77	883	1939.33	2117	2623.79	5	128.7	77	2432.3	173	4406.81	45	1362.43
NCBI_203129_TM_#12	efflux pump complex or subunit conferring antibiotic resistance; Escherichia coli mdfA	tetracycline, benzalkonium chloride, rhodamine	0000051, 3003823, 3003827	3000159	3001328	4	12432	3	2.15	6	3.59	4	2.23	3	1.59	2677	3470.5	1212	2557.93	2836	3992.18	981	2746.56	134	3256.4	103	2404.06	69	2185.8	371	7231.62	0	0	0	0	2	1.39	2	1.3	1075	2222.28	82	123.11	777	2205.4	1790	2868.99	5	143	77	2702.55	177	5009.66	46	1547.45
CARD_101524_TM_#05	antibiotic inactivation enzyme; Lactobacillus reuteri cat-TC	azidamfenicol, chloramphenicol, thiamphenicol, phenicol antibiotic	3000382, 3000385, 3000456, 3000387	3000557	3002671	4	316	1	1.17	0	0	1	0.91	0	0	71	149.55	31	106.97	99	226.13	48	218.21	0	0	0	0	0	0	0	0	0	0	0	0	0	0	0	0	41	137.05	0	0	11	50.62	13	33.77	0	0	0	0	0	0	0	0
CARD_101251_TM_#01	protein(s) and two-component regulatory system modulating antibiotic efflux; emrR	antibiotic molecule	1000003	3000451	3000516	3	99473	45	2.28	51	2.16	31	1.22	22	0.83	24093	2193.37	10469	1552.51	24387	2414.08	7806	1533.4	0	0	0	0	0	0	0	0	14	0.7	2	0.15	15	0.74	3	0.14	9326	1351.85	851	89.44	6632	1323.54	15726	1771.6	0	0	0	0	0	0	0	0
CARD_101180_TM_#03	antibiotic inactivation enzyme; OXA-46	carbapenem, cephalosporin, penam	0000020, 0000032, 3000008	3000557	3001797	6	5877	1	0.4	0	0	1	0.31	0	0	854	621.55	721	853.79	540	427.91	202	317.36	0	0	0	0	0	0	0	0	2	0.8	0	0	0	0	0	0	717	830.62	121	102.05	524	835.8	2194	1977.34	0	0	0	0	0	0	0	0
CARD_101180_TM_#13	antibiotic inactivation enzyme; OXA-46	carbapenem, cephalosporin, penam	0000020, 0000032, 3000008	3000557	3001797	6	13153	1	0.43	0	0	3	1	0	0	2357	1817.34	2394	3003.08	1067	893.35	385	640.81	0	0	0	0	0	0	0	0	3	1.27	0	0	0	0	0	0	1657	2029.95	324	289.18	885	1494.23	4077	3886.14	0	0	0	0	0	0	0	0
CARD_102696_TM_#01	efflux pump complex or subunit conferring antibiotic resistance; RanB	antibiotic molecule	1000003	3000159	3005090	4	92	2	0.07	1	0.03	8	0.21	0	0	16	0.95	21	2.04	1	0.06	2	0.26	0	0	0	0	0	0	0	0	0	0	0	0	1	0.03	0	0	18	1.71	2	0.14	8	1.05	12	0.88	0	0	0	0	0	0	0	0
CARD_100350_TM_#01	efflux pump complex or subunit conferring antibiotic resistance; mdtH	enoxacin, norfloxacin	0000023, 3000662	3000159	3001216	4	162738	49	1.34	56	1.28	25	0.53	38	0.77	38093	1875.55	17343	1390.92	41461	2219.65	13151	1397.16	0	0	0	0	0	0	0	0	21	0.57	0	0	11	0.29	9	0.22	14843	1163.61	1436	81.62	11502	1241.38	24700	1504.89	0	0	0	0	0	0	0	0
CARD_102702_TM_#02	efflux pump complex or subunit conferring antibiotic resistance; qacH	disinfecting agents and intercalating dyes	3005386	3000159	3003836	4	797	1	1.71	0	0	1	1.33	1	1.27	329	1024.21	152	761.89	168	566.29	67	460.78	0	0	0	0	0	0	0	0	0	0	0	0	0	0	0	0	14	77.18	0	0	25	171.7	39	148.77	0	0	0	0	0	0	0	0
CARD_102702_TM_#03	efflux pump complex or subunit conferring antibiotic resistance; qacH	disinfecting agents and intercalating dyes	3005386	3000159	3003836	4	2925	3	1.21	0	0	1	0.31	4	1.2	1169	850.93	482	570.22	651	513.98	245	385.55	0	0	0	0	0	0	0	0	2	0.8	0	0	0	0	1	0.37	106	123.19	3	2.51	115	182.94	143	128.79	0	0	0	0	0	0	0	0
CARD_102702_TM_#04	efflux pump complex or subunit conferring antibiotic resistance; qacH	disinfecting agents and intercalating dyes	3005386	3000159	3003836	4	2125	4	2.11	5	2.21	2	0.82	2	0.78	828	784.33	393	605.41	414	426.12	188	383.77	0	0	0	0	0	0	0	0	1	0.52	0	0	0	0	0	0	94	141.83	6	6.58	97	201.51	91	106.53	0	0	0	0	0	0	0	0
RESF_302601_TM_#02	antibiotic inactivation enzyme; EreA	erythromycin, roxithromycin, clarithromycin, macrolide antibiotic	0000006, 0000027, 0000065, 0000000	3000557	3000361	5	10698	1	0.55	0	0	0	0	0	0	1377	1380.63	1098	1794.2	710	773.54	274	592.01	0	0	0	0	0	0	0	0	2	1.1	0	0	3	1.62	1	0.5	3402	5419.19	360	415.1	1522	3343.13	1948	2415.65	0	0	0	0	0	0	0	0
RESF_302601_TM_#03	antibiotic inactivation enzyme; EreA	erythromycin, roxithromycin, clarithromycin, macrolide antibiotic	0000006, 0000027, 0000065, 0000000	3000557	3000361	5	12543	2	0.96	0	0	3	1.13	1	0.36	1462	1272.61	1318	1870.43	767	726.12	355	665.12	0	0	0	0	0	0	0	0	4	1.91	0	0	5	2.34	0	0	4100	5676.49	359	361.1	1829	3487.43	2338	2519.53	0	0	0	0	0	0	0	0
RESF_302601_TM_#04	antibiotic inactivation enzyme; EreA	erythromycin, roxithromycin, clarithromycin, macrolide antibiotic	0000006, 0000027, 0000065, 0000000	3000557	3000361	5	13272	5	2.02	1	0.34	0	0	1	0.3	1529	1115	1404	1666.29	810	642.48	339	531.82	0	0	0	0	0	0	0	0	4	1.6	0	0	4	1.57	3	1.1	4342	5032.11	431	362.89	1898	3028.84	2501	2250.98	0	0	0	0	0	0	0	0
RESF_302601_TM_#07	antibiotic inactivation enzyme; EreA	erythromycin, roxithromycin, clarithromycin, macrolide antibiotic	0000006, 0000027, 0000065, 0000000	3000557	3000361	5	15047	1	0.43	2	0.71	2	0.66	0	0	1786	1378.03	1602	2009.12	977	819.39	368	610.89	0	0	0	0	0	0	0	0	1	0.42	0	0	2	0.83	3	1.16	4927	6041.29	451	401.27	2051	3463.14	2874	2740.01	0	0	0	0	0	0	0	0
RESF_302601_TM_#09	antibiotic inactivation enzyme; EreA	erythromycin, roxithromycin, clarithromycin, macrolide antibiotic	0000006, 0000027, 0000065, 0000000	3000557	3000361	5	7820	1	0.52	1	0.43	0	0	1	0.38	832	778.79	767	1170.29	475	484.04	167	337.27	0	0	0	0	0	0	0	0	1	0.51	0	0	2	1	2	0.94	2574	3833.69	236	254.06	1299	2664.97	1462	1692	0	0	0	0	0	0	0	0
RESF_302601_TM_#12	antibiotic inactivation enzyme; EreA	erythromycin, roxithromycin, clarithromycin, macrolide antibiotic	0000006, 0000027, 0000065, 0000000	3000557	3000361	5	3774	1	2.46	0	0	0	0	0	0	455	1990.97	385	2725.78	211	1001.06	83	770.22	0	0	0	0	0	0	0	0	0	0	0	0	3	7.19	0	0	1211	8471.81	85	432.41	618	5943.64	722	3908.42	0	0	0	0	0	0	0	0
RESF_302601_TM_#14	antibiotic inactivation enzyme; EreA	erythromycin, roxithromycin, clarithromycin, macrolide antibiotic	0000006, 0000027, 0000065, 0000000	3000557	3000361	5	15062	5	2.58	1	0.43	1	0.4	3	1.15	1552	1447.99	1411	2146.2	809	823.8	361	726.33	217	4592.98	432	8782.02	73	2014.13	300	5093.13	3	1.53	0	0	3	1.5	2	0.94	4168	6178.43	425	457.6	1941	3964.54	2534	2917.06	87	2167.15	298	9109.65	353	8701.86	83	2431.86
CARD_100037_TM_#01	efflux pump complex or subunit conferring antibiotic resistance; mdtP	antibiotic molecule	1000003	3000159	3003550	4	204187	42	1.15	73	1.67	34	0.73	29	0.59	47411	2334.39	22091	1771.81	53339	2855.67	16302	1732.01	0	0	0	0	0	0	0	0	31	0.84	0	0	26	0.69	13	0.32	19012	1490.46	1662	94.47	12714	1372.22	31408	1913.62	0	0	0	0	0	0	0	0
CARD_102608_TM_#01	antibiotic inactivation enzyme; tet(49)	tetracycline antibiotic	3000050	3000557	3004582	4	2341	1	0.03	0	0	0	0	0	0	45	2.22	42	3.37	11	0.59	35	3.72	0	0	0	0	0	0	0	0	0	0	0	0	0	0	3	0.07	17	1.33	6	0.34	2160	233.13	21	1.28	0	0	0	0	0	0	0	0
CARD_102078_TM_#01	efflux pump complex or subunit conferring antibiotic resistance; tetU	tetracycline	51	3000159	3004650	4	8525	5	0.49	9	0.74	2	0.15	5	0.37	1191	211.01	825	238.1	2141	412.5	2068	790.66	0	0	0	0	0	0	0	0	6	0.59	1	0.15	0	0	0	0	1013	285.73	146	29.87	369	143.29	744	163.12	0	0	0	0	0	0	0	0
NCBI_206186_TM_#03	antibiotic target modifying enzyme; rmtB	dibekacin, amikacin, gentamicin C, sisomicin, netilmicin, kanamycin A, tobramycin, isepamicin, G418, arbekacin, gentamicin B, aminoglycoside antibiotic	0000007, 0000013, 0000014, 0000035, 0000038, 0000049, 0000052, 3000652, 3000653, 3000654, 3000655, 0000016	3000519	3000860	6	89	1	0.67	0	0	0	0	0	0	14	16.89	3	5.91	18	23.62	2	5.22	0	0	0	0	0	0	0	0	0	0	0	0	0	0	0	0	14	26.89	0	0	12	31.72	25	37.39	0	0	0	0	0	0	0	0
NCBI_203898_TM_#08	antibiotic inactivation enzyme; VIM-37	carbapenem, cephalosporin, cephamycin, penam	0000020, 0000032, 0000044, 3000008, 3003706	3000557	3002307	7	1395	1	0.79	0	0	3	1.85	3	1.76	91	130.23	805	1884.73	66	102.48	144	445.25	4	100.94	69	1672.43	2	65.79	12	242.9	0	0	0	0	0	0	0	0	47	106.61	41	67.61	40	125.5	49	86.38	1	29.7	5	182.24	6	176.35	6	209.6
NCBI_203898_TM_#10	antibiotic inactivation enzyme; VIM-37	carbapenem, cephalosporin, cephamycin, penam	0000020, 0000032, 0000044, 3000008, 3003706	3000557	3002307	7	2730	1	0.45	0	0	1	0.35	0	0	159	130.18	1694	2254.56	161	142.88	320	565.09	0	0	0	0	0	0	0	0	0	0	1	0.69	0	0	0	0	132	171.51	89	83.9	89	162.62	83	83.72	0	0	0	0	0	0	0	0
NCBI_200045_TM_#03	antibiotic inactivation enzyme; aadA6/aadA10	spectinomycin, streptomycin, aminoglycoside antibiotic	0000039, 0000040, 0000016	3000557	3002622	6	15275	3	1.58	0	0	5	2.06	1	0.39	2397	2268.94	3029	4673.31	1555	1599.42	1026	2094.88	0	0	0	0	0	0	0	0	5	2.61	0	0	5	2.57	1	0.48	2088	3146.71	473	516.15	1462	3034.64	3225	3777.67	0	0	0	0	0	0	0	0
NCBI_200045_TM_#04	antibiotic inactivation enzyme; aadA6/aadA10	spectinomycin, streptomycin, aminoglycoside antibiotic	0000039, 0000040, 0000016	3000557	3002622	6	12293	3	1.8	3	1.5	0	0	1	0.44	1715	1856.95	2052	3618.6	1113	1312.06	883	2061.3	192	4344.1	355	7714.41	62	1828.6	333	6043.26	2	1.19	0	0	1	0.58	3	1.64	1572	2712.48	327	410.9	1115	2648.94	2199	2947.14	29	772.2	121	3953.98	155	4084.44	57	1785.25
NCBI_200045_TM_#05	antibiotic inactivation enzyme; aadA6/aadA10	spectinomycin, streptomycin, aminoglycoside antibiotic	0000039, 0000040, 0000016	3000557	3002622	6	24110	5	1.73	4	1.16	8	2.16	2	0.51	3566	2231.65	4027	4098.58	2178	1480.78	1610	2174.97	369	6371.46	665	11028.4	107	2408.39	624	8642.24	4	1.37	1	0.53	1	0.34	1	0.32	3086	3069.91	810	584.75	2027	2775.77	4286	3317.66	63	1280.23	251	6259.47	302	6073.27	113	2700.95
NCBI_200045_TM_#06	antibiotic inactivation enzyme; aadA6/aadA10	spectinomycin, streptomycin, aminoglycoside antibiotic	0000039, 0000040, 0000016	3000557	3002622	6	134999	4	4.03	2	1.69	4	3.14	0	0	10498	19324.2	7880	23548.6	5120	10248.8	2000	7966.31	933	25507.4	1889	49601.3	360	12829.7	1802	39515.6	12	11.97	12	18.4	6	5.88	2	1.83	11942	34816.3	53898	113856	7793	31223.8	15538	35195.8	11274	362742	1045	41262.2	1954	62217.5	1031	39018.4
NCBI_200045_TM_#09	antibiotic inactivation enzyme; aadA6/aadA10	spectinomycin, streptomycin, aminoglycoside antibiotic	0000039, 0000040, 0000016	3000557	3002622	6	84890	11	0.64	15	0.73	25	1.13	10	0.43	8285	860.12	10174	1720.85	11234	1268.28	3981	891.95	440	2554.88	1059	5905.95	560	4238.73	592	2757.2	11	0.63	2	0.18	7	0.39	10	0.53	15028	2484.53	1257	150.67	8770	1995.87	21261	2731.88	77	526.19	717	6012.95	1041	7039.98	323	2596.25
ARGA_402012_TM_#03	efflux pump complex or subunit conferring antibiotic resistance; cmlA5	chloramphenicol	3000385	3000159	3002695	4	42303	1	0.41	0	0	1	0.32	0	0	5051	3714.25	1514	1815.67	2398	1914	540	852.61	0	0	0	0	0	0	0	0	7	2.85	1	0.62	4	1.6	9	3.36	9396	11016.6	914	777.59	8884	14343.4	13583	12380.2	0	0	0	0	0	0	0	0
ARGA_402012_TM_#05	efflux pump complex or subunit conferring antibiotic resistance; cmlA5	chloramphenicol	3000385	3000159	3002695	4	11884	1	1.85	0	0	0	0	0	0	1334	4339.15	418	2211.55	630	2209.77	156	1092.2	0	0	0	0	0	0	0	0	3	5.49	0	0	0	0	4	6.72	2605	13641.5	279	1062.12	2690	19285.3	3764	15251.6	0	0	0	0	0	0	0	0
ARGA_402012_TM_#08	efflux pump complex or subunit conferring antibiotic resistance; cmlA5	chloramphenicol	3000385	3000159	3002695	4	29555	2	0.85	3	1.07	2	0.66	0	0	3203	2469.48	1123	1406.83	1544	1294.13	340	566.87	0	0	0	0	0	0	0	0	9	3.8	0	0	3	1.24	9	3.49	6492	7952.65	664	590.26	6531	11021	9630	9171.13	0	0	0	0	0	0	0	0
ARGA_402012_TM_#10	efflux pump complex or subunit conferring antibiotic resistance; cmlA5	chloramphenicol	3000385	3000159	3002695	4	46512	6	2.02	4	1.12	0	0	1	0.25	4674	2816.63	1749	1718.4	2003	1310.33	477	619.77	0	0	0	0	0	0	0	0	9	2.99	0	0	6	1.96	8	2.44	10436	10022.3	1065	741.83	10587	13989.1	15487	11554	0	0	0	0	0	0	0	0
CARD_101086_TM_#02	antibiotic inactivation enzyme; CTX-M beta-lactamase	cephalosporin	32	3000557	3000016	5	2922	2	1.11	2	0.93	0	0	0	0	735	737.21	346	566.06	725	793.78	165	356.07	2	43.74	2	42.01	0	0	19	333.32	0	0	0	0	0	0	0	0	298	473.68	18	20.72	189	414.37	408	505.15	0	0	4	126.35	6	152.84	1	30.28
RESF_300159_TM_#02	antibiotic inactivation enzyme; aadA23	spectinomycin, streptomycin, aminoglycoside antibiotic	0000039, 0000040, 0000016	3000557	3002620	6	185068	13	6.27	5	2.02	11	4.13	2	0.72	14772	12888.1	11491	16298	7247	6875.06	2714	5110.97	0	0	0	0	0	0	0	0	12	5.73	65	47.67	15	7.03	8	3.51	19698	27292.8	88984	89449.2	13182	25167.8	26849	28937.7	0	0	0	0	0	0	0	0
RESF_300159_TM_#04	antibiotic inactivation enzyme; aadA23	spectinomycin, streptomycin, aminoglycoside antibiotic	0000039, 0000040, 0000016	3000557	3002620	6	18891	3	9.5	0	0	1	2.47	0	0	3202	18365.6	2240	20969.5	1713	10628.2	541	6650.24	0	0	0	0	0	0	0	0	4	12.54	0	0	4	12.32	1	2.88	3492	31904.5	559	3705.62	2475	31007.3	4656	32922.6	0	0	0	0	0	0	0	0
RESF_300159_TM_#05	antibiotic inactivation enzyme; aadA23	spectinomycin, streptomycin, aminoglycoside antibiotic	0000039, 0000040, 0000016	3000557	3002620	6	138401	5	3.58	7	4.19	5	2.79	1	0.53	11086	14390.3	8789	18540.4	5343	7540.26	1992	5574.29	48	1166.47	61	1423.77	15	475.17	84	1637.35	14	9.91	21	22.85	11	7.65	7	4.55	14481	29830	66267	98928.5	10170	28877.1	19851	31807.8	5	143	44	1544.32	67	1896.31	27	908.29
RESF_300159_TM_#07	antibiotic inactivation enzyme; aadA23	spectinomycin, streptomycin, aminoglycoside antibiotic	0000039, 0000040, 0000016	3000557	3002620	6	240165	9	5.39	1	0.5	13	6.07	1	0.44	16843	18286.2	13494	23831.1	8584	10134.2	3441	8065.52	1326	30001.4	2810	61063.3	654	19288.8	3231	58636	6	3.56	22	20.06	7	4.08	5	2.73	19880	34294.5	83911	104981	13452	31968.2	26396	35412.1	39493	1.05161e+06	2052	67054.3	2969	78236.8	1565	49016.1
NCBI_200481_TM_#01	antibiotic target protection protein; tetW	tetracycline, doxycycline, minocycline, chlortetracycline, demeclocycline, oxytetracycline, tetracycline antibiotic	0000051, 0000069, 3000152, 3000528, 3000667, 3000668, 3000050	3000185	3000194	4	357984	138	71.18	219	94.53	98	39.39	135	51.66	93711	87428.5	48200	73207.5	107186	108600	56438	113604	0	0	0	0	0	0	0	0	21	10.72	2	1.57	19	9.52	8	3.75	20800	30841.3	1891	2031.76	11050	22573.2	18068	20832.5	0	0	0	0	0	0	0	0
NCBI_200481_TM_#04	antibiotic target protection protein; tetW	tetracycline, doxycycline, minocycline, chlortetracycline, demeclocycline, oxytetracycline, tetracycline antibiotic	0000051, 0000069, 3000152, 3000528, 3000667, 3000668, 3000050	3000185	3000194	4	151280	62	55	88	65.33	33	22.81	75	49.36	39171	63038.5	18224	47669.6	45947	80237.4	25434	88200.7	0	0	0	0	0	0	0	0	8	7.03	0	0	9	7.76	4	3.23	9807	25035	781	1443.81	4513	15874.8	7124	14162.4	0	0	0	0	0	0	0	0
NCBI_200481_TM_#07	antibiotic target protection protein; tetW	tetracycline, doxycycline, minocycline, chlortetracycline, demeclocycline, oxytetracycline, tetracycline antibiotic	0000051, 0000069, 3000152, 3000528, 3000667, 3000668, 3000050	3000185	3000194	4	258052	101	62.22	163	84.04	74	35.52	109	49.82	66014	72749.5	31564	56707.5	79348	95211.2	43603	103757	0	0	0	0	0	0	0	0	13	7.93	0	0	16	9.58	6	3.36	16103	28306	1217	1551.47	7762	18769.1	11959	16326.3	0	0	0	0	0	0	0	0
NCBI_200481_TM_#10	antibiotic target protection protein; tetW	tetracycline, doxycycline, minocycline, chlortetracycline, demeclocycline, oxytetracycline, tetracycline antibiotic	0000051, 0000069, 3000152, 3000528, 3000667, 3000668, 3000050	3000185	3000194	4	308313	83	33.47	132	44.54	52	16.34	90	26.92	82735	60244.6	41717	49447.1	90087	71267.1	49336	77518.6	0	0	0	0	0	0	0	0	11	4.39	1	0.61	10	3.92	6	2.2	18352	21246.5	1742	1463.6	8990	14339.2	14969	13475.4	0	0	0	0	0	0	0	0
NCBI_200481_TM_#12	antibiotic target protection protein; tetW	tetracycline, doxycycline, minocycline, chlortetracycline, demeclocycline, oxytetracycline, tetracycline antibiotic	0000051, 0000069, 3000152, 3000528, 3000667, 3000668, 3000050	3000185	3000194	4	189679	24	24.19	46	38.81	20	15.71	35	26.18	49210	90327.2	23305	69489.4	57912	115207	32044	126676	0	0	0	0	0	0	0	0	1	1	0	0	9	8.82	2	1.83	11724	34097.2	940	1984.59	5698	22865.6	8709	19721.2	0	0	0	0	0	0	0	0
NCBI_200481_TM_#13	antibiotic target protection protein; tetW	tetracycline, doxycycline, minocycline, chlortetracycline, demeclocycline, oxytetracycline, tetracycline antibiotic	0000051, 0000069, 3000152, 3000528, 3000667, 3000668, 3000050	3000185	3000194	4	354095	112	73.06	196	106.99	95	48.29	95	45.97	90838	107392	46769	89889.2	104842	134547	57680	146972	0	0	0	0	0	0	0	0	10	6.46	1	0.99	27	17.12	14	8.3	22666	42544.5	1758	2390.36	11395	29475.9	17597	25690.6	0	0	0	0	0	0	0	0
NCBI_200481_TM_#14	antibiotic target protection protein; tetW	tetracycline, doxycycline, minocycline, chlortetracycline, demeclocycline, oxytetracycline, tetracycline antibiotic	0000051, 0000069, 3000152, 3000528, 3000667, 3000668, 3000050	3000185	3000194	4	343542	192	152.08	264	174.99	107	66.04	166	97.55	90450	130053	44793	104715	105239	164272	54511	169033	0	0	0	0	0	0	0	0	19	14.9	0	0	30	23.1	20	14.41	19854	45343.3	1754	2914.34	9761	30717.5	16381	29100.4	0	0	0	0	0	0	1	34.93
NCBI_200481_TM_#16	antibiotic target protection protein; tetW	tetracycline, doxycycline, minocycline, chlortetracycline, demeclocycline, oxytetracycline, tetracycline antibiotic	0000051, 0000069, 3000152, 3000528, 3000667, 3000668, 3000050	3000185	3000194	4	483665	114	46.82	174	59.8	76	24.32	150	45.71	128900	94807.8	59403	71244.8	145105	116146	80787	128288	0	0	0	0	0	0	0	0	15	6.1	3	1.87	30	11.98	13	4.86	29967	35140.5	2468	2095.85	14331	23126.7	22129	20157.8	0	0	0	0	0	0	0	0
CARD_100434_TM_#01	antibiotic inactivation enzyme; CARB beta-lactamase	penam	3000008	3000557	3000091	5	1601	1	0.48	0	0	1	0.38	0	0	109	94.91	295	417.95	71	67.28	29	54.43	0	0	0	0	0	0	0	0	1	0.48	1	0.73	0	0	0	0	745	1031.25	55	55.14	35	66.57	258	277.62	0	0	0	0	0	0	0	0
RESF_302956_TM_#04	efflux pump complex or subunit conferring antibiotic resistance; tet(G)	tetracycline	51	3000159	3000174	4	13770	1	0.43	0	0	9	2.99	2	0.63	1654	1274.47	4260	5338.37	1235	1032.59	1474	2451.09	0	0	0	0	0	0	0	0	0	0	0	0	0	0	1	0.39	769	941.89	740	658.57	2366	3989.77	1259	1199.79	0	0	0	0	0	0	0	0
RESF_302956_TM_#07	efflux pump complex or subunit conferring antibiotic resistance; tet(G)	tetracycline	51	3000159	3000174	4	15085	1	0.65	0	0	5	2.54	4	1.94	1538	1817.75	3343	6420.29	1182	1514.52	1201	3051.9	263	6163.03	967	21764.1	133	4062.75	512	9623.59	0	0	0	0	0	0	2	1.19	713	1338.31	482	656.81	2142	5542.97	1544	2249.52	101	2785.44	148	5009	325	8870.02	479	15538.2
RESF_302956_TM_#08	efflux pump complex or subunit conferring antibiotic resistance; tet(G)	tetracycline	51	3000159	3000174	4	36820	8	1.48	8	1.24	20	2.88	3	0.41	4220	1400.81	9854	5329.56	3139	1133.48	3704	2653.39	0	0	0	0	0	0	0	0	4	0.73	1	0.28	1	0.18	4	0.67	2223	1174.85	1576	604.07	6975	5075.65	5080	2087.5	0	0	0	0	0	0	0	0
CARD_100934_TM_#01	antibiotic target modifying enzyme; ErmG	erythromycin, roxithromycin, lincomycin, telithromycin, clarithromycin, clindamycin, tylosin, spiramycin, azithromycin, dirithromycin, pristinamycin IA, quinupristin, pristinamycin IIA, madumycin II, griseoviridin, dalfopristin, pristinamycin IB, virginiamycin S2, vernamycin B-gamma, vernamycin C, patricin A, patricin B, ostreogrycin B3, oleandomycin, macrolide antibiotic, lincosamide antibiotic, streptogramin antibiotic	0000006, 0000027, 0000046, 0000057, 0000065, 0000066, 3000145, 3000156, 3000158, 3000176, 3000583, 3000584, 3000669, 3000672, 3000673, 3000674, 3000675, 3000677, 3000678, 3000679, 3000680, 3000681, 3000682, 3000867, 0000000, 0000017, 0000026	3000519	3000522	6	15098	8	0.66	9	0.62	4	0.26	7	0.43	3156	466.02	1792	431.02	3007	482.83	1294	412.27	0	0	0	0	0	0	0	0	0	0	1	0.12	6	0.48	1	0.07	2298	540.28	211	35.97	1463	473.57	1841	336.36	0	0	0	0	0	0	0	0
CARD_100934_TM_#04	antibiotic target modifying enzyme; ErmG	erythromycin, roxithromycin, lincomycin, telithromycin, clarithromycin, clindamycin, tylosin, spiramycin, azithromycin, dirithromycin, pristinamycin IA, quinupristin, pristinamycin IIA, madumycin II, griseoviridin, dalfopristin, pristinamycin IB, virginiamycin S2, vernamycin B-gamma, vernamycin C, patricin A, patricin B, ostreogrycin B3, oleandomycin, macrolide antibiotic, lincosamide antibiotic, streptogramin antibiotic	0000006, 0000027, 0000046, 0000057, 0000065, 0000066, 3000145, 3000156, 3000158, 3000176, 3000583, 3000584, 3000669, 3000672, 3000673, 3000674, 3000675, 3000677, 3000678, 3000679, 3000680, 3000681, 3000682, 3000867, 0000000, 0000017, 0000026	3000519	3000522	6	2797	1	0.49	0	0	0	0	0	0	639	564.41	324	467	587	563.74	194	370.58	0	0	0	0	0	0	0	0	0	0	0	0	1	0.48	0	0	419	590.64	40	40.64	262	508.13	330	361.58	0	0	0	0	0	0	0	0
CARD_100934_TM_#05	antibiotic target modifying enzyme; ErmG	erythromycin, roxithromycin, lincomycin, telithromycin, clarithromycin, clindamycin, tylosin, spiramycin, azithromycin, dirithromycin, pristinamycin IA, quinupristin, pristinamycin IIA, madumycin II, griseoviridin, dalfopristin, pristinamycin IB, virginiamycin S2, vernamycin B-gamma, vernamycin C, patricin A, patricin B, ostreogrycin B3, oleandomycin, macrolide antibiotic, lincosamide antibiotic, streptogramin antibiotic	0000006, 0000027, 0000046, 0000057, 0000065, 0000066, 3000145, 3000156, 3000158, 3000176, 3000583, 3000584, 3000669, 3000672, 3000673, 3000674, 3000675, 3000677, 3000678, 3000679, 3000680, 3000681, 3000682, 3000867, 0000000, 0000017, 0000026	3000519	3000522	6	1268	1	1.01	1	0.84	0	0	0	0	311	570.21	123	365.42	269	536.98	95	372.43	0	0	0	0	0	0	0	0	0	0	0	0	0	0	1	0.92	197	572.1	17	35.58	108	430.76	145	327.87	0	0	0	0	0	0	0	0
CARD_100505_TM_#01	efflux pump complex or subunit conferring antibiotic resistance; adeH	antibiotic molecule	1000003	3000159	3000779	4	2389	1	0.03	0	0	1	0.02	2	0.04	718	35.35	365	29.28	315	16.87	93	9.88	0	0	0	0	0	0	0	0	0	0	0	0	0	0	0	0	282	22.1	9	0.51	275	29.67	328	19.99	0	0	0	0	0	0	0	0
CARD_100611_TM_#01	gene altering cell wall charge; eptA	peptide antibiotic	3000053	3003580	3003576	5	171681	43	1.18	95	2.18	30	0.64	21	0.43	41171	2027.11	18363	1472.75	44833	2400.25	13514	1435.77	0	0	0	0	0	0	0	0	34	0.92	2	0.08	12	0.32	19	0.47	16096	1261.86	1314	74.69	10431	1125.81	25703	1566.04	0	0	0	0	0	0	0	0
CARD_100592_TM_#01	efflux pump complex or subunit conferring antibiotic resistance; smeF	antibiotic molecule	1000003	3000159	3003057	4	1607	4	0.11	0	0	0	0	0	0	1288	63.41	82	6.58	14	0.75	8	0.85	0	0	0	0	0	0	0	0	0	0	0	0	0	0	0	0	27	2.12	11	0.63	155	16.73	18	1.1	0	0	0	0	0	0	0	0
CARD_101282_TM_#01	antibiotic inactivation enzyme; oleD	erythromycin, tylosin, macrolide antibiotic	0000006, 3000145, 0000000	3000557	3000865	6	6	1	0.03	0	0	0	0	0	0	0	0	1	0.08	2	0.11	2	0.21	0	0	0	0	0	0	0	0	0	0	0	0	0	0	0	0	0	0	0	0	0	0	0	0	0	0	0	0	0	0	0	0
CARD_100138_TM_#01	efflux pump complex or subunit conferring antibiotic resistance; adeF	antibiotic molecule	1000003	3000159	3000777	4	3125	2	0.05	0	0	1	0.02	0	0	747	36.78	481	38.57	291	15.58	123	13.07	0	0	0	0	0	0	0	0	3	0.08	0	0	0	0	1	0.02	386	30.26	44	2.5	354	38.21	692	42.16	0	0	0	0	0	0	0	0
CARD_100819_TM_#01	protein(s) and two-component regulatory system modulating antibiotic efflux; CRP	antibiotic molecule	1000003	3000451	3000518	3	169992	64	2.63	94	3.23	29	0.93	32	0.98	39650	2927.98	18549	2231.25	41450	3328.35	13477	2147.45	0	0	0	0	0	0	0	0	44	1.79	4	0.25	43	1.72	25	0.93	16892	1986.2	1409	120.12	10909	1765.92	27321	2496.68	0	0	0	0	0	0	0	0
CARD_101518_TM_#01	antibiotic inactivation enzyme; L1 beta-lactamase	cephalosporin	32	3000557	3000582	7	1352	3	0.08	0	0	0	0	0	0	1250	62.71	16	1.31	9	0.49	6	0.65	0	0	0	0	0	0	0	0	0	0	0	0	0	0	0	0	5	0.4	9	0.52	51	5.6	3	0.19	0	0	0	0	0	0	0	0
NCBI_200375_TM_#01	antibiotic target protection protein; msrA	erythromycin, quinupristin	0000006, 3000584	3000185	3000251	5	102	1	0.38	0	0	0	0	0	0	40	27.54	16	17.94	18	13.46	13	19.32	0	0	0	0	0	0	0	0	0	0	0	0	0	0	0	0	7	7.68	1	0.79	4	6.03	2	1.7	0	0	0	0	0	0	0	0
CARD_100476_TM_#01	efflux pump complex or subunit conferring antibiotic resistance; rosB	antibiotic molecule	1000003	3000159	3003049	4	54	8	0.22	11	0.25	5	0.11	6	0.12	4	0.2	0	0	2	0.11	5	0.53	0	0	0	0	0	0	0	0	6	0.16	0	0	0	0	1	0.02	2	0.16	0	0	1	0.11	3	0.18	0	0	0	0	0	0	0	0
CARD_102245_TM_#01	efflux pump complex or subunit conferring antibiotic resistance; Klebsiella pneumoniae acrA	antibiotic molecule	1000003	3000159	3004041	5	73860	23	0.63	24	0.55	9	0.19	17	0.35	17106	842.24	7688	616.61	18314	980.47	7388	784.89	0	0	0	0	0	0	0	0	7	0.19	0	0	10	0.27	1	0.02	7127	558.71	511	29.05	4025	434.39	11610	707.37	0	0	0	0	0	0	0	0
CARD_101793_TM_#01	efflux pump complex or subunit conferring antibiotic resistance; mdtE	antibiotic molecule	1000003	3000159	3000795	4	227719	67	1.83	63	1.44	48	1.02	17	0.35	55943	2754.47	24137	1935.88	58755	3145.57	17595	1869.31	0	0	0	0	0	0	0	0	20	0.54	1	0.04	16	0.43	14	0.35	21411	1678.52	1859	105.66	13980	1508.85	33793	2058.96	0	0	0	0	0	0	0	0
NCBI_205359_TM_#01	efflux pump complex or subunit conferring antibiotic resistance; tet(L)	tetracycline	51	3000159	3000179	4	887	1	0.52	0	0	0	0	1	0.38	295	274.58	63	95.34	258	260.79	78	157.54	0	0	0	0	0	0	0	0	0	0	0	0	0	0	0	0	94	138.87	7	7.57	43	87.54	47	55.06	0	0	0	0	0	0	0	0
NCBI_205359_TM_#02	efflux pump complex or subunit conferring antibiotic resistance; tet(L)	tetracycline	51	3000159	3000179	4	4724	4	3.55	1	0.74	0	0	0	0	1190	1919.46	427	1125.4	1430	2501.02	672	2332.95	0	0	0	0	0	0	0	0	0	0	0	0	0	0	0	0	496	1269.15	27	49.73	248	870.75	229	456.09	0	0	0	0	0	0	0	0
NCBI_205359_TM_#03	efflux pump complex or subunit conferring antibiotic resistance; tet(L)	tetracycline	51	3000159	3000179	4	9330	8	3.23	7	2.36	1	0.31	5	1.5	2395	1742.43	809	959.71	2738	2163.87	1307	2050.28	0	0	0	0	0	0	0	0	2	0.8	0	0	0	0	0	0	976	1128.58	52	43.61	514	819	516	463.98	0	0	0	0	0	0	0	0
NCBI_205359_TM_#04	efflux pump complex or subunit conferring antibiotic resistance; tet(L)	tetracycline	51	3000159	3000179	4	5009	1	0.89	6	4.45	1	0.69	3	1.97	1337	2149.7	481	1260.3	1510	2634.8	649	2250.37	0	0	0	0	0	0	0	0	1	0.88	1	1.35	1	0.86	0	0	473	1206.44	24	44.44	223	787.45	298	593.38	0	0	0	0	0	0	0	0
NCBI_205359_TM_#05	efflux pump complex or subunit conferring antibiotic resistance; tet(L)	tetracycline	51	3000159	3000179	4	11789	4	1.97	9	3.71	1	0.38	2	0.73	3100	2734.46	1104	1589.32	3504	3367.46	1619	3079.53	0	0	0	0	0	0	0	0	3	1.46	0	0	1	0.48	1	0.45	1099	1546.53	62	63.44	627	1214.93	653	713.93	0	0	0	0	0	0	0	0
NCBI_205359_TM_#09	efflux pump complex or subunit conferring antibiotic resistance; tet(L)	tetracycline	51	3000159	3000179	4	6040	2	1.03	5	2.16	2	0.8	4	1.53	1479	1377.88	526	796.26	1789	1811.8	891	1788.67	0	0	0	0	0	0	0	0	0	0	0	0	0	0	0	0	612	909.95	40	42.94	317	647.03	373	430.52	0	0	0	0	0	0	0	0
CARD_101564_TM_#03	antibiotic inactivation enzyme; CARB-5	penam	3000008	3000557	3002244	6	10696	2	0.22	0	0	2	0.17	0	0	1844	360.33	750	238.67	153	32.52	173	72.83	310	3837.8	161	1914.35	9	145.24	520	5163.6	3	0.32	0	0	0	0	6	0.59	91	28.32	14	3.16	5937	2543.08	97	23.45	2	29.14	2	35.76	18	259.53	602	10316.8
CARD_101564_TM_#04	antibiotic inactivation enzyme; CARB-5	penam	3000008	3000557	3002244	6	17603	1	0.08	0	0	3	0.19	0	0	3427	511.59	1296	315.27	217	35.22	353	113.72	256	2269.89	163	1388.12	12	138.7	494	3513.34	4	0.33	0	0	0	0	20	1.51	213	50.63	25	4.31	10161	3325.59	217	40.11	4	41.74	14	179.28	17	175.56	706	8665.53
CARD_101083_TM_#01	antibiotic inactivation enzyme; AER-1	penam	3000008	3000557	3002481	6	40321	7	0.19	1	0.02	15	0.32	0	0	8463	416.69	4458	357.53	2982	159.63	861	91.47	0	0	0	0	0	0	0	0	3	0.08	0	0	4	0.11	4	0.1	7210	565.21	1049	59.62	5241	565.66	10023	610.67	0	0	0	0	0	0	0	0
RESF_300095_TM_#03	antibiotic inactivation enzyme; APH(2'')-IIa	plazomicin, amikacin, gentamicin C, sisomicin, netilmicin, kanamycin A, tobramycin, isepamicin, arbekacin, gentamicin B, aminoglycoside antibiotic	3003675, 0000013, 0000014, 0000035, 0000038, 0000049, 0000052, 3000652, 3000654, 3000655, 0000016	3000557	3002635	5	225	1	0.57	0	0	1	0.44	0	0	65	66.36	45	74.74	76	84.21	15	33.11	0	0	0	0	0	0	0	0	0	0	0	0	0	0	0	0	14	22.76	0	0	5	11.21	3	3.8	0	0	0	0	0	0	0	0
RESF_300095_TM_#04	antibiotic inactivation enzyme; APH(2'')-IIa	plazomicin, amikacin, gentamicin C, sisomicin, netilmicin, kanamycin A, tobramycin, isepamicin, arbekacin, gentamicin B, aminoglycoside antibiotic	3003675, 0000013, 0000014, 0000035, 0000038, 0000049, 0000052, 3000652, 3000654, 3000655, 0000016	3000557	3002635	5	215	1	1.01	0	0	0	0	0	0	32	58.11	21	62.02	41	81.12	6	23.47	34	929.53	22	577.68	11	392.02	23	504.36	0	0	0	0	0	0	0	0	7	20.35	0	0	6	23.85	1	2.24	0	0	3	118.46	3	95.52	4	151.38
CARD_100107_TM_#01	efflux pump complex or subunit conferring antibiotic resistance; mdtF	antibiotic molecule	1000003	3000159	3000796	4	125860	50	1.94	72	2.33	17	0.51	15	0.43	29238	2034.7	13364	1515	31937	2416.83	9667	1451.7	0	0	0	0	0	0	0	0	14	0.54	0	0	9	0.34	5	0.18	12769	1414.91	1094	87.89	8014	1222.56	19595	1687.5	0	0	0	0	0	0	0	0
CARD_100107_TM_#02	efflux pump complex or subunit conferring antibiotic resistance; mdtF	antibiotic molecule	1000003	3000159	3000796	4	32970	13	1.96	16	2.02	5	0.59	3	0.34	7908	2143.05	3450	1523	8426	2483	2613	1527.96	0	0	0	0	0	0	0	0	4	0.6	0	0	2	0.29	0	0	3187	1375.57	271	84.82	2047	1216.32	5025	1685.28	0	0	0	0	0	0	0	0
CARD_102045_TM_#01	protein(s) and two-component regulatory system modulating antibiotic efflux; gadW	antibiotic molecule	1000003	3000451	3003838	3	54363	33	1.15	26	0.76	20	0.54	12	0.31	12867	806.81	5515	563.29	14100	961.38	4206	569.11	0	0	0	0	0	0	0	0	10	0.35	1	0.05	12	0.41	8	0.25	5334	532.56	372	26.93	3369	463.09	8478	657.87	0	0	0	0	0	0	0	0
NCBI_206164_TM_#01	efflux pump complex or subunit conferring antibiotic resistance; oqxB	antibiotic molecule	1000003	3000159	3003923	4	2575	2	3.7	0	0	0	0	0	0	592	1940.76	311	1671.93	604	2165.54	260	1843.7	0	0	0	0	0	0	0	0	0	0	0	0	0	0	0	0	254	1326.51	26	99.47	139	1006.08	387	1573.45	0	0	0	0	0	0	0	0
NCBI_206164_TM_#02	efflux pump complex or subunit conferring antibiotic resistance; oqxB	antibiotic molecule	1000003	3000159	3003923	4	35414	8	0.73	7	0.53	6	0.43	8	0.54	7950	1304.1	3743	1000.41	8469	1510.86	3651	1292.25	0	0	0	0	0	0	0	0	4	0.36	0	0	2	0.18	3	0.25	3424	894.44	288	54.55	2081	748.34	5770	1171.3	0	0	0	0	0	0	0	0
NCBI_206164_TM_#03	efflux pump complex or subunit conferring antibiotic resistance; oqxB	antibiotic molecule	1000003	3000159	3003923	4	51159	13	1.23	16	1.27	17	1.26	8	0.56	11034	1879.32	6500	1803.42	11037	2044.32	4480	1646.61	0	0	0	0	0	0	0	0	7	0.66	3	0.43	2	0.18	2	0.17	4852	1315.83	1121	220.43	3674	1371.59	8393	1769.01	0	0	0	0	0	0	0	0
NCBI_206164_TM_#04	efflux pump complex or subunit conferring antibiotic resistance; oqxB	antibiotic molecule	1000003	3000159	3003923	4	11813	8	3.48	3	1.09	4	1.36	2	0.65	2624	2047.65	1686	2144.18	2244	1902.37	1026	1727.07	0	0	0	0	0	0	0	0	2	0.86	1	0.66	1	0.42	2	0.79	1027	1276.61	470	423.39	977	1671.95	1736	1676.08	0	0	0	0	0	0	0	0
NCBI_202242_TM_#02	antibiotic inactivation enzyme; ANT(3'')-Ia	aminoglycoside antibiotic	16	3000557	3000232	5	201044	15	1.39	12	0.93	19	1.37	5	0.34	26773	4445.57	20541	5557.75	14122	2549.88	5198	1862.44	0	0	0	0	0	0	0	0	28	2.56	6	0.84	25	2.25	13	1.09	36788	9728.95	24087	4617.31	26178	9530.67	47234	9707.82	0	0	0	0	0	0	0	0
NCBI_202242_TM_#03	antibiotic inactivation enzyme; ANT(3'')-Ia	aminoglycoside antibiotic	16	3000557	3000232	5	104117	4	4.03	5	4.22	3	2.36	1	0.75	8606	15814.9	6642	19770.9	4084	8139.54	1509	5983.33	9	246.05	10	262.58	4	142.55	12	263.15	5	4.99	14	21.47	8	7.84	4	3.67	11078	32257.1	49312	103953	7716	30956.4	15075	34146.4	0	0	4	157.94	9	286.57	3	113.54
NCBI_202242_TM_#05	antibiotic inactivation enzyme; ANT(3'')-Ia	aminoglycoside antibiotic	16	3000557	3000232	5	75795	1	1.71	0	0	0	0	0	0	2208	6999.29	1814	9170.86	1210	4124.32	524	3584.04	291	9092.22	554	16625	174	7086.9	1004	25161.7	1	1.69	10	25.95	1	1.66	0	0	2797	13885.9	30245	108949	2033	13867.5	3415	13206.3	27918	1.02659e+06	660	29783.2	584	21251.7	351	15181.3
NCBI_202242_TM_#06	antibiotic inactivation enzyme; ANT(3'')-Ia	aminoglycoside antibiotic	16	3000557	3000232	5	132492	9	3.44	6	1.92	20	5.96	7	1.99	20704	14314.1	15989	17975.2	10140	7630.95	3390	5063.02	0	0	2	35.01	1	23.76	4	58.48	27	10.22	0	0	20	7.43	16	5.56	25604	28122.4	3873	3085.49	17447	26421.5	35209	30073.7	18	386.1	5	131.62	1	21.23	0	0
CARD_102619_TM_#01	efflux pump complex or subunit conferring antibiotic resistance; Klebsiella pneumoniae KpnG	cephalosporin	32	3000159	3004588	4	101433	37	1.01	35	0.8	19	0.41	18	0.37	23085	1136.64	10794	865.72	25480	1364.15	10842	1151.88	0	0	0	0	0	0	0	0	16	0.43	0	0	7	0.19	8	0.2	9542	748.03	746	42.4	5156	556.49	15648	953.42	0	0	0	0	0	0	0	0
NCBI_200357_TM_#01	antibiotic target protection protein; mel	erythromycin, telithromycin	0000006, 0000057	3000185	3000616	5	99225	79	73	72	55.68	76	54.73	41	28.11	27456	45281.2	17054	45888.3	20182	36208.1	7791	27691.5	0	0	0	0	0	0	0	0	15	13.72	1	1.41	22	19.76	6	5.04	11322	29766.4	686	1311.46	5089	18410.9	9333	19056.8	0	0	0	0	0	0	0	0
NCBI_200357_TM_#02	antibiotic target protection protein; mel	erythromycin, telithromycin	0000006, 0000057	3000185	3000616	5	71158	42	58.22	29	33.64	36	38.89	17	17.48	18737	47554.2	12826	52714.1	14650	40230.6	5931	32478.6	0	0	0	0	0	0	0	0	10	13.72	0	0	9	12.12	3	3.78	7968	31984.2	445	1310.78	3572	19922.8	6883	21560.9	0	0	0	0	0	0	0	0
NCBI_200357_TM_#03	antibiotic target protection protein; mel	erythromycin, telithromycin	0000006, 0000057	3000185	3000616	5	99259	41	47.86	24	23.44	25	22.74	11	9.53	25120	53271.9	18095	62435.9	20366	46879.7	8292	37930.3	0	0	0	0	0	0	1	22.88	8	9.24	1	1.78	6	6.81	5	5.31	11449	38512.7	706	1727.91	5533	25636.9	9576	25058.7	0	0	0	0	0	0	0	0
NCBI_200357_TM_#09	antibiotic target protection protein; mel	erythromycin, telithromycin	0000006, 0000057	3000185	3000616	5	213281	57	25.8	50	18.94	58	20.46	27	9.07	45542	37224.8	29807	39664.2	34611	30749.5	13637	24046.1	11022	219151	10922	208574	4793	124228	6572	104812	16	7.17	2	1.38	17	7.48	8	3.29	22999	29901.1	1445	1363.15	10097	18089.6	18529	18731.3	125	2925.01	1243	35694.8	1091	25264.5	611	16817
CARD_102506_TM_#01	antibiotic target replacement protein; Bifidobacterium adolescentis rpoB mutants conferring resistance to rifampicin	rifamycin antibiotic	3000157	3000381	3004480	5	10011	1847	50.57	3624	83.04	1093	23.32	2489	50.56	49	2.41	23	1.85	59	3.16	39	4.14	0	0	0	0	0	0	0	0	211	5.72	11	0.46	353	9.39	182	4.53	11	0.86	6	0.34	4	0.43	9	0.55	0	0	1	3.72	0	0	0	0
CARD_102620_TM_#01	efflux pump complex or subunit conferring antibiotic resistance; Klebsiella pneumoniae KpnH	cephalosporin	32	3000159	3004597	4	228941	59	1.62	98	2.25	50	1.07	36	0.73	52295	2574.87	24703	1981.27	57548	3081.03	18718	1988.63	0	0	0	0	0	0	0	0	30	0.81	6	0.25	24	0.64	15	0.37	21855	1713.29	1980	112.54	15024	1621.55	36500	2223.92	0	0	0	0	0	0	0	0
NCBI_200234_TM_#01	antibiotic target replacement protein; dfrA1	trimethoprim, diaminopyrimidine antibiotic	3000188, 3000171	3000381	3002854	5	75134	9	0.43	1	0.04	3	0.11	1	0.04	6960	592.94	2854	396.1	4814	445.89	1684	309.55	0	0	0	0	0	0	0	0	25	1.17	2	0.14	14	0.64	9	0.39	18688	2535.24	1847	181.67	12549	2343.8	25674	2706.91	0	0	0	0	0	0	0	0
NCBI_205260_TM_#01	efflux pump complex or subunit conferring antibiotic resistance; tet(C)	tetracycline	51	3000159	3000167	4	43938	6	2.89	5	2.02	6	2.25	1	0.36	4513	3942.82	3352	4758.71	2803	2657.16	1059	1996.58	0	0	0	0	0	0	0	0	7	3.34	0	0	14	6.56	4	1.75	12309	17051.2	1393	1401.25	6051	11555.2	12415	13382.3	0	0	0	0	0	0	0	0
NCBI_205260_TM_#02	efflux pump complex or subunit conferring antibiotic resistance; tet(C)	tetracycline	51	3000159	3000167	4	48928	8	3.62	3	1.14	7	2.47	7	2.35	5186	4242.29	3960	5272.98	3230	2873.11	1182	2081.2	0	0	0	0	0	0	0	0	22	9.86	1	0.69	10	4.4	5	2.06	13668	17761.8	1547	1457.93	6655	11913.7	13437	13591.4	0	0	0	0	0	0	0	0
NCBI_205260_TM_#04	efflux pump complex or subunit conferring antibiotic resistance; tet(C)	tetracycline	51	3000159	3000167	4	155937	5	1.06	2	0.35	13	2.14	6	0.94	16496	6252.6	12405	7664.03	9879	4073.2	3784	3094.48	0	0	0	0	0	0	0	0	31	6.48	1	0.32	32	6.57	9	1.73	42037	25389.3	5341	2338.27	22302	18538.7	43594	20459.1	0	0	0	0	0	0	0	0
NCBI_205260_TM_#06	efflux pump complex or subunit conferring antibiotic resistance; tet(C)	tetracycline	51	3000159	3000167	4	61015	4	1.81	6	2.27	8	2.82	5	1.68	6238	5104.41	4919	6546.89	3903	3474.97	1566	2763.44	0	0	0	0	0	0	0	0	12	5.38	1	0.69	14	6.16	7	2.88	16791	21832.8	1929	1818.94	8571	15351.4	17041	17229.4	0	0	0	0	0	0	0	0
RESF_302884_TM_#01	antibiotic target replacement protein; sul2	sulfadiazine, sulfadimidine, sulfadoxine, sulfamethoxazole, sulfisoxazole, sulfacetamide, mafenide, sulfasalazine, sulfamethizole, sulfonamide antibiotic	3000324, 3000325, 3000327, 3000329, 3000330, 3000683, 3000684, 3000698, 3000699, 3000282	3000381	3000412	4	27918	5	2.58	5	2.16	11	4.42	2	0.77	2750	2570.45	2531	3837.91	1775	1800.24	762	1538.62	0	0	0	0	0	0	0	0	17	8.68	5	3.92	9	4.51	4	1.88	6691	9920.84	1223	1314.26	3847	7854.67	8281	9551.65	0	0	0	0	0	0	0	0
RESF_302884_TM_#03	antibiotic target replacement protein; sul2	sulfadiazine, sulfadimidine, sulfadoxine, sulfamethoxazole, sulfisoxazole, sulfacetamide, mafenide, sulfasalazine, sulfamethizole, sulfonamide antibiotic	3000324, 3000325, 3000327, 3000329, 3000330, 3000683, 3000684, 3000698, 3000699, 3000282	3000381	3000412	4	13498	5	12.32	0	0	3	5.76	1	1.83	1275	5565.78	1060	7569.27	846	4000.53	390	3647.89	0	0	0	0	0	0	0	0	10	24.39	0	0	0	0	0	0	3449	24060.5	475	2408.08	1912	18357.1	4072	21968.5	0	0	0	0	0	0	0	0
RESF_302884_TM_#04	antibiotic target replacement protein; sul2	sulfadiazine, sulfadimidine, sulfadoxine, sulfamethoxazole, sulfisoxazole, sulfacetamide, mafenide, sulfasalazine, sulfamethizole, sulfonamide antibiotic	3000324, 3000325, 3000327, 3000329, 3000330, 3000683, 3000684, 3000698, 3000699, 3000282	3000381	3000412	4	44653	3	1.8	5	2.51	2	0.93	2	0.89	4135	4481.09	3497	6167.87	2704	3192.81	1223	2859.76	0	0	0	0	0	0	0	0	20	11.87	1	0.91	6	3.5	4	2.18	11512	19843.9	1571	1963.55	6144	14587	13824	18530.4	0	0	0	0	0	0	0	0
RESF_302884_TM_#07	antibiotic target replacement protein; sul2	sulfadiazine, sulfadimidine, sulfadoxine, sulfamethoxazole, sulfisoxazole, sulfacetamide, mafenide, sulfasalazine, sulfamethizole, sulfonamide antibiotic	3000324, 3000325, 3000327, 3000329, 3000330, 3000683, 3000684, 3000698, 3000699, 3000282	3000381	3000412	4	22744	1	2.46	2	4.12	1	1.92	0	0	2226	9675.22	1841	13151.9	1404	6643.12	616	5773.74	0	0	0	0	0	0	0	0	5	12.2	0	0	2	4.79	1	2.24	5833	40816.5	841	4265.23	3063	29425.3	6908	37378.3	0	0	0	0	0	0	0	0
RESF_302884_TM_#08	antibiotic target replacement protein; sul2	sulfadiazine, sulfadimidine, sulfadoxine, sulfamethoxazole, sulfisoxazole, sulfacetamide, mafenide, sulfasalazine, sulfamethizole, sulfonamide antibiotic	3000324, 3000325, 3000327, 3000329, 3000330, 3000683, 3000684, 3000698, 3000699, 3000282	3000381	3000412	4	57757	3	1.55	2	0.86	2	0.8	3	1.15	5580	5201.18	4663	7079.15	3514	3566.6	1511	3036.16	0	0	0	0	0	0	0	0	17	8.68	0	0	10	5.01	1	0.47	14697	21789.9	2132	2291.99	7871	16062.9	17751	20453	0	0	0	0	0	0	0	0
RESF_302884_TM_#09	antibiotic target replacement protein; sul2	sulfadiazine, sulfadimidine, sulfadoxine, sulfamethoxazole, sulfisoxazole, sulfacetamide, mafenide, sulfasalazine, sulfamethizole, sulfonamide antibiotic	3000324, 3000325, 3000327, 3000329, 3000330, 3000683, 3000684, 3000698, 3000699, 3000282	3000381	3000412	4	71912	1	0.43	5	1.78	3	1	7	2.21	7286	5617.72	5624	7051.29	4770	3998.86	2064	3432.73	0	0	0	0	0	0	0	0	16	6.75	2	1.3	11	4.56	3	1.16	17726	21713	2661	2361.15	9970	16812.6	21763	20724.5	0	0	0	0	0	0	0	0
CARD_102666_TM_#01	gene altering cell wall charge; eptB	peptide antibiotic	3000053	3003580	3005047	5	104532	32	0.88	63	1.44	12	0.26	22	0.45	23965	1179.97	11047	886.01	27248	1458.79	11281	1198.54	0	0	0	0	0	0	0	0	10	0.27	0	0	19	0.51	5	0.12	9285	727.9	677	38.48	5123	552.92	15743	959.18	0	0	0	0	0	0	0	0
CARD_102267_TM_#01	gene involved in antibiotic sequestration; BRP(MBL)	bleomycinic acid, bleomycin A2, bleomycin B2, glycopeptide antibiotic	3000690, 3000691, 3000692, 3000081	3001207	3001205	4	4321	3	0.24	0	0	1	0.06	0	0	848	123.82	734	174.62	686	108.91	390	122.87	4	34.53	14	116.09	5	56.27	14	96.95	1	0.08	0	0	0	0	0	0	434	100.92	49	8.26	347	111.1	743	134.24	2	20.32	22	274.32	12	120.66	12	143.41
CARD_102598_TM_#01	antibiotic target replacement protein; dfrB6	trimethoprim, diaminopyrimidine antibiotic	3000188, 3000171	3000381	3003023	5	17935	4	2.4	0	0	2	0.93	1	0.44	1997	2169.45	1090	1929.67	949	1129.04	223	523.36	0	0	0	0	0	0	0	0	5	2.97	1	0.91	5	2.91	2	1.09	4164	7188.83	678	849.16	2604	6199.79	6210	8333.23	0	0	0	0	0	0	0	0
CARD_102598_TM_#02	antibiotic target replacement protein; dfrB6	trimethoprim, diaminopyrimidine antibiotic	3000188, 3000171	3000381	3003023	5	6086	1	1.71	1	1.43	0	0	0	0	477	1497.24	429	2228.46	257	867.03	57	416.8	0	0	0	0	0	0	0	0	0	0	1	2.59	4	6.63	1	1.55	1544	7626.11	193	685.13	875	6001.92	2246	8716.59	0	0	0	0	0	0	0	0
NCBI_203501_TM_#01	antibiotic inactivation enzyme; KPC beta-lactamase	monobactam, carbapenem, cephalosporin, penam	0000004, 0000020, 0000032, 3000008	3000557	3000059	5	16828	1	0.1	0	0	7	0.56	0	0	1682	310.24	5265	1582.1	492	98.71	366	145.7	0	0	0	0	0	0	0	0	1	0.1	0	0	0	0	1	0.09	3085	906.63	1147	244.33	1913	773.8	2868	654.93	0	0	0	0	0	0	0	0
NCBI_203501_TM_#02	antibiotic inactivation enzyme; KPC beta-lactamase	monobactam, carbapenem, cephalosporin, penam	0000004, 0000020, 0000032, 3000008	3000557	3000059	5	9005	1	0.24	0	0	1	0.19	0	0	1050	448.96	2816	1962.09	260	121.04	205	189.52	0	0	0	0	0	0	0	0	0	0	0	0	0	0	1	0.22	1628	1110.26	586	289.52	1031	967.97	1426	755.51	0	0	0	0	0	0	0	0
NCBI_203501_TM_#03	antibiotic inactivation enzyme; KPC beta-lactamase	monobactam, carbapenem, cephalosporin, penam	0000004, 0000020, 0000032, 3000008	3000557	3000059	5	7755	1	0.24	0	0	1	0.19	0	0	824	352.05	2421	1688.02	257	119.41	147	135.93	0	0	0	0	0	0	0	0	1	0.24	0	0	0	0	0	0	1459	994.61	516	255.08	843	790.94	1285	680.88	0	0	0	0	0	0	0	0
CARD_100758_TM_#01	antibiotic target protection protein; tetB(P)	tetracycline, doxycycline, minocycline, chlortetracycline, demeclocycline, oxytetracycline, tetracycline antibiotic	0000051, 0000069, 3000152, 3000528, 3000667, 3000668, 3000050	3000185	3000195	4	23488	11	0.3	19	0.44	18	0.38	13	0.26	5333	262.59	3267	262.03	5748	307.75	3326	353.37	0	0	0	0	0	0	0	0	5	0.14	1	0.04	6	0.16	2	0.05	2549	199.83	494	28.08	1564	168.81	1132	68.97	0	0	0	0	0	0	0	0
CARD_100213_TM_#01	protein(s) and two-component regulatory system modulating antibiotic efflux; sdiA	antibiotic molecule	1000003	3000451	3000826	3	235	1	0.04	1	0.03	1	0.03	0	0	53	3.36	37	3.81	34	2.34	9	1.23	0	0	0	0	0	0	0	0	1	0.03	0	0	0	0	0	0	17	1.71	3	0.22	20	2.77	58	4.54	0	0	0	0	0	0	0	0
RESF_303022_TM_#01	efflux pump complex or subunit conferring antibiotic resistance; tet(V)	tetracycline	51	3000159	3000181	4	599	2	0.05	0	0	2	0.04	0	0	94	4.63	181	14.52	65	3.48	141	14.98	0	0	0	0	0	0	0	0	0	0	0	0	0	0	0	0	60	4.7	37	2.1	9	0.97	8	0.49	0	0	0	0	0	0	0	0
CARD_102091_TM_#01	antibiotic target modifying enzyme; Erm(47)	macrolide antibiotic, lincosamide antibiotic, streptogramin antibiotic	0000000, 0000017, 0000026	3000519	3003908	6	12714	18	0.62	12	0.34	11	0.29	5	0.13	3459	212.89	2836	284.32	3142	210.27	2148	285.25	0	0	0	0	0	0	0	0	0	0	0	0	2	0.07	0	0	415	40.67	53	3.77	221	29.82	392	29.86	0	0	0	0	0	0	0	0
CARD_100028_TM_#01	antibiotic target protection protein; msrE	erythromycin, macrolide antibiotic, lincosamide antibiotic, streptogramin antibiotic, tetracycline antibiotic, oxazolidinone antibiotic, phenicol antibiotic, pleuromutilin antibiotic	0000006, 0000000, 0000017, 0000026, 3000050, 3000079, 3000387, 3000670	3000185	3003109	5	1511554	391	10.71	170	3.9	508	10.84	40	0.81	308773	15202.4	263349	21120.8	103630	5547.58	26826	2849.71	0	0	0	0	0	0	0	0	317	8.59	62	2.58	244	6.49	183	4.56	252776	19815.6	86533	4918.06	220113	23755.5	247639	15087.7	0	0	0	0	0	0	0	0
CARD_102671_TM_#01	gene altering cell wall charge; ArnT	peptide antibiotic	3000053	3003580	3005053	5	72724	20	0.79	25	0.83	15	0.46	13	0.38	17004	1215.16	7517	875.08	18825	1462.88	7907	1219.31	0	0	0	0	0	0	0	0	8	0.31	0	0	9	0.35	6	0.22	6384	726.45	485	40.01	3566	558.65	10940	967.53	0	0	0	0	0	0	0	0
CARD_102671_TM_#02	gene altering cell wall charge; ArnT	peptide antibiotic	3000053	3003580	3005053	5	24898	7	0.96	10	1.15	5	0.53	5	0.51	5708	1404.41	2744	1099.74	6352	1699.32	2894	1536.09	0	0	0	0	0	0	0	0	4	0.54	0	0	4	0.53	3	0.37	2256	883.69	160	45.42	1134	611.53	3612	1099.57	0	0	0	0	0	0	0	0
CARD_102407_TM_#01	antibiotic inactivation enzyme; Campylobacter coli chloramphenicol acetyltransferase	chloramphenicol, phenicol antibiotic	3000385, 3000387	3000557	3004454	4	1118	2	1.2	0	0	0	0	0	0	285	308.45	166	291.96	235	277.63	70	163.17	0	0	0	0	0	0	0	0	0	0	0	0	1	0.58	0	0	96	166.74	10	12.44	77	183.62	176	235.8	0	0	0	0	0	0	0	0
CARD_102407_TM_#02	antibiotic inactivation enzyme; Campylobacter coli chloramphenicol acetyltransferase	chloramphenicol, phenicol antibiotic	3000385, 3000387	3000557	3004454	4	649	3	4.44	0	0	2	2.3	0	0	177	463.06	84	362.82	102	292.03	31	177.53	0	0	0	0	0	0	0	0	0	0	0	0	0	0	1	1.34	79	334.48	5	15.16	52	302.03	113	369.64	0	0	0	0	0	0	0	0
CARD_102407_TM_#04	antibiotic inactivation enzyme; Campylobacter coli chloramphenicol acetyltransferase	chloramphenicol, phenicol antibiotic	3000385, 3000387	3000557	3004454	4	2528	1	0.4	0	0	2	0.63	0	0	714	520.98	303	358.59	472	373.94	139	218.06	0	0	0	0	0	0	0	0	0	0	1	0.61	0	0	1	0.37	308	356.47	23	19.42	170	271.07	394	354.11	0	0	0	0	0	0	0	0
CARD_102407_TM_#06	antibiotic inactivation enzyme; Campylobacter coli chloramphenicol acetyltransferase	chloramphenicol, phenicol antibiotic	3000385, 3000387	3000557	3004454	4	2083	3	1.48	2	0.82	2	0.77	0	0	543	478.92	272	390.9	384	368.36	104	198.55	0	0	0	0	0	0	0	0	0	0	0	0	0	0	1	0.45	303	426.96	25	25.58	162	313.22	282	308.04	0	0	0	0	0	0	0	0
CARD_102242_TM_#01	efflux pump complex or subunit conferring antibiotic resistance; Pseudomonas aeruginosa emrE	gentamicin C	14	3000159	3004038	5	43	1	0.09	0	0	0	0	0	0	25	4.15	9	2.44	2	0.36	0	0	0	0	0	0	0	0	0	0	0	0	0	0	0	0	0	0	0	0	5	0.96	0	0	1	0.21	0	0	0	0	0	0	0	0
CARD_101314_TM_#01	efflux pump complex or subunit conferring antibiotic resistance; mefE	macrolide antibiotic	0	3000159	3000614	5	1362	9	0.25	3	0.07	1	0.02	1	0.02	343	16.89	124	9.95	522	27.95	196	20.83	0	0	0	0	0	0	0	0	1	0.03	0	0	0	0	0	0	38	2.98	0	0	33	3.56	91	5.54	0	0	0	0	0	0	0	0
CARD_101648_TM_#01	efflux pump complex or subunit conferring antibiotic resistance; MdtK	ciprofloxacin, fluoroquinolone antibiotic	0000036, 0000001	3000159	3001327	4	2256	9	0.25	13	0.3	9	0.19	8	0.16	500	24.62	246	19.73	497	26.61	178	18.91	0	0	0	0	0	0	0	0	7	0.19	0	0	3	0.08	4	0.1	218	17.09	30	1.71	138	14.9	396	24.13	0	0	0	0	0	0	0	0
NCBI_202184_TM_#01	antibiotic inactivation enzyme; AAC(6')-IIa	aminoglycoside antibiotic	16	3000557	3002594	5	16874	1	0.05	4	0.16	7	0.26	2	0.07	2094	180.69	2846	400.12	1365	128.05	572	106.52	0	0	1	4.53	0	0	0	0	2	0.1	0	0	1	0.05	3	0.13	3301	453.61	462	46.01	2153	407.29	4059	433.48	0	0	0	0	1	5.5	0	0
CARD_101239_TM_#01	efflux pump complex or subunit conferring antibiotic resistance; mdtC	antibiotic molecule	1000003	3000159	3000794	4	168430	42	1.15	73	1.67	29	0.62	36	0.73	39672	1953.31	17395	1395.17	42413	2270.71	14090	1496.95	0	0	0	0	0	0	0	0	23	0.62	0	0	21	0.56	9	0.22	15113	1184.75	1629	92.58	11476	1238.59	26409	1609.06	0	0	0	0	0	0	0	0
CARD_101527_TM_#01	efflux pump complex or subunit conferring antibiotic resistance; lmrD	lincosamide antibiotic	17	3000159	3002882	4	16761	6	0.16	8	0.18	6	0.13	2	0.04	4493	221.23	3928	315.05	4111	220.11	2443	259.56	0	0	0	0	0	0	0	0	0	0	0	0	0	0	0	0	783	61.38	70	3.98	430	46.41	481	29.31	0	0	0	0	0	0	0	0
RESF_302591_TM_#01	antibiotic inactivation enzyme; lnuG	lincomycin, lincosamide antibiotic	0000046, 0000017	3000557	3004085	4	1178	1	0.03	1	0.03	1	0.02	4	0.09	395	22.24	128	11.74	263	16.1	120	14.59	0	0	0	0	0	0	0	0	0	0	0	0	0	0	0	0	101	9.06	6	0.39	68	8.4	90	6.27	0	0	0	0	0	0	0	0
CARD_100099_TM_#05	antibiotic inactivation enzyme; fosfomycin thiol transferase	fosfomycin	25	3000557	3000133	4	7822	5	2.41	5	2.02	0	0	0	0	1894	1652.28	935	1325.12	1851	1750.95	723	1360.2	0	0	0	0	0	0	0	0	1	0.48	2	1.47	0	0	0	0	699	967.75	68	68.3	429	816.54	1210	1302.57	0	0	0	0	0	0	0	0
RESF_300083_TM_#03	antibiotic inactivation enzyme; APH(3')-Ia	ribostamycin, kanamycin A, paromomycin, lividomycin A, lividomycin B, neomycin, G418, aminoglycoside antibiotic	0000021, 0000049, 3000657, 3000700, 3000701, 0000005, 3000653, 0000016	3000557	3002641	5	4761	1	0.4	1	0.34	3	0.94	0	0	692	503.86	835	989.05	390	307.89	157	246.48	61	1143.56	168	3024.92	21	513.19	73	1097.69	2	0.8	0	0	0	0	1	0.37	171	197.74	412	345.53	806	1283.46	823	740.66	41	904.58	20	541.51	72	1572.04	11	285.46
RESF_300083_TM_#06	antibiotic inactivation enzyme; APH(3')-Ia	ribostamycin, kanamycin A, paromomycin, lividomycin A, lividomycin B, neomycin, G418, aminoglycoside antibiotic	0000021, 0000049, 3000657, 3000700, 3000701, 0000005, 3000653, 0000016	3000557	3002641	5	3610	1	0.65	1	0.55	2	1.02	1	0.48	627	738.99	634	1216.06	309	395.61	130	330.4	0	0	0	0	0	0	0	0	0	0	0	0	1	0.63	0	0	167	312.4	294	401.55	744	1919.97	699	1019.66	0	0	0	0	0	0	0	0
RESF_300083_TM_#07	antibiotic inactivation enzyme; APH(3')-Ia	ribostamycin, kanamycin A, paromomycin, lividomycin A, lividomycin B, neomycin, G418, aminoglycoside antibiotic	0000021, 0000049, 3000657, 3000700, 3000701, 0000005, 3000653, 0000016	3000557	3002641	5	6404	1	0.3	0	0	2	0.46	0	0	1061	562.85	1076	930.91	561	323.68	279	319.79	0	0	0	0	0	0	0	0	2	0.59	0	0	0	0	1	0.27	260	219.79	619	379.26	1212	1411.18	1330	874.01	0	0	0	0	0	0	0	0
RESF_300083_TM_#08	antibiotic inactivation enzyme; APH(3')-Ia	ribostamycin, kanamycin A, paromomycin, lividomycin A, lividomycin B, neomycin, G418, aminoglycoside antibiotic	0000021, 0000049, 3000657, 3000700, 3000701, 0000005, 3000653, 0000016	3000557	3002641	5	3874	2	0.91	0	0	0	0	1	0.34	663	542.91	678	901.85	305	270.47	163	287.74	0	0	0	0	0	0	0	0	0	0	0	0	0	0	0	0	162	211	380	357.92	782	1402.86	738	746.01	0	0	0	0	0	0	0	0
RESF_300063_TM_#04	antibiotic inactivation enzyme; ANT(2'')-Ia	gentamicin C, kanamycin A, tobramycin, gentamicin B, plazomicin, aminoglycoside antibiotic	0000014, 0000049, 0000052, 3000655, 3003675, 0000016	3000557	3000230	5	15839	1	0.38	1	0.32	1	0.3	0	0	1985	1374.2	2062	2318.44	1089	818.35	379	563.36	0	0	0	0	0	0	0	0	1	0.38	0	0	2	0.74	0	0	2948	3236.41	468	372.85	2344	3548.72	4558	3890.09	0	0	0	0	0	0	0	0
RESF_300063_TM_#07	antibiotic inactivation enzyme; ANT(2'')-Ia	gentamicin C, kanamycin A, tobramycin, gentamicin B, plazomicin, aminoglycoside antibiotic	0000014, 0000049, 0000052, 3000655, 3003675, 0000016	3000557	3000230	5	11601	1	0.55	0	0	4	1.73	0	0	1395	1405.11	1515	2477.44	677	741.75	253	547.22	0	0	0	0	0	0	0	0	1	0.55	0	0	1	0.54	1	0.5	2215	3541.82	335	390.19	1668	3670.5	3535	4392.7	0	0	0	0	0	0	0	0
RESF_302556_TM_#05	antibiotic inactivation enzyme; vatE	pristinamycin IIA, madumycin II, griseoviridin, dalfopristin, streptogramin antibiotic	3000669, 3000672, 3000673, 3000674, 0000026	3000557	3002844	5	89	1	0.48	0	0	0	0	0	0	32	27.77	4	5.65	18	16.99	9	16.88	14	287.06	2	39.39	4	106.91	1	16.45	0	0	0	0	0	0	0	0	1	1.38	0	0	1	1.9	1	1.07	0	0	1	29.61	0	0	0	0
CARD_100361_TM_#01	efflux pump complex or subunit conferring antibiotic resistance; mdtA	antibiotic molecule	1000003	3000159	3000792	4	137890	52	1.42	49	1.12	24	0.51	11	0.22	32251	1587.95	14025	1124.85	34994	1873.54	11360	1206.93	0	0	0	0	0	0	0	0	15	0.41	1	0.04	13	0.35	8	0.2	12850	1007.36	1225	69.62	9341	1008.19	21671	1320.38	0	0	0	0	0	0	0	0
CARD_101128_TM_#01	efflux pump complex or subunit conferring antibiotic resistance; mef(B)	macrolide antibiotic	0	3000159	3003107	5	109654	14	0.38	17	0.39	13	0.28	22	0.45	14574	717.55	6214	498.38	9850	527.3	10837	1151.32	353	908.3	189	467.08	69	231.44	2369	4889.34	28	0.76	1	0.04	14	0.37	10	0.25	15900	1246.44	4200	238.72	9387	1013.11	34514	2102.83	74	224.09	184	683.79	690	2067.8	131	466.61
CARD_102013_TM_#01	protein(s) conferring antibiotic resistance via molecular bypass; vanRI	glycopeptide antibiotic	3000081	3000012	3003728	6	150	1	0.04	0	0	0	0	0	0	13	0.86	11	1.18	20	1.43	32	4.54	0	0	0	0	0	0	0	0	0	0	0	0	0	0	0	0	18	1.89	1	0.08	17	2.45	37	3.01	0	0	0	0	0	0	0	0
RESF_301894_TM_#04	antibiotic inactivation enzyme; VIM beta-lactamase	carbapenem, cephalosporin, cephamycin, penam, penem	0000020, 0000032, 0000044, 3000008, 3003706	3000557	3000021	6	2125	1	0.57	0	0	3	1.33	3	1.27	150	152.14	1309	2174.11	99	110.02	247	542.92	0	0	0	0	0	0	0	0	0	0	0	0	0	0	0	0	88	142.69	70	82.53	75	167.87	80	101.19	0	0	0	0	0	0	0	0
RESF_301894_TM_#05	antibiotic inactivation enzyme; VIM beta-lactamase	carbapenem, cephalosporin, cephamycin, penam, penem	0000020, 0000032, 0000044, 3000008, 3003706	3000557	3000021	6	2730	1	0.45	0	0	1	0.35	0	0	159	130.18	1694	2254.56	161	142.88	320	565.09	0	0	0	0	0	0	0	0	0	0	1	0.69	0	0	0	0	132	171.51	89	83.9	89	162.62	83	83.72	0	0	0	0	0	0	0	0
CARD_101258_TM_#01	protein(s) and two-component regulatory system modulating antibiotic efflux; baeR	antibiotic molecule	1000003	3000451	3000828	4	135279	28	0.99	68	2	35	0.96	19	0.5	32974	2087.21	14136	1457.6	32781	2256.28	10915	1490.87	0	0	0	0	0	0	0	0	11	0.38	0	0	12	0.41	8	0.26	12478	1257.61	1133	82.78	9285	1288.32	21396	1675.95	0	0	0	0	0	0	0	0
NCBI_200541_TM_#04	protein(s) conferring antibiotic resistance via molecular bypass; vanRD	glycopeptide antibiotic	3000081	3000012	3002923	6	375	23	8.36	45	13.69	14	3.97	24	6.47	61	39.99	50	53.33	74	52.67	30	42.4	0	0	0	0	0	0	0	0	4	1.44	0	0	3	1.06	8	2.65	16	16.66	0	0	4	5.73	19	15.4	0	0	0	0	0	0	0	0
CARD_102656_TM_#01	antibiotic inactivation enzyme; Yrc-1	cephalosporin, penam	0000032, 3000008	3000557	3005035	6	19142	3	0.08	4	0.09	3	0.06	1	0.02	3215	158.29	2600	208.52	2908	155.68	880	93.47	0	0	0	0	0	0	0	0	0	0	0	0	2	0.05	3	0.07	2139	167.68	759	43.14	1681	181.43	4944	301.23	0	0	0	0	0	0	0	0
RESF_303016_TM_#01	antibiotic inactivation enzyme; Tet(X6)	tetracycline antibiotic	3000050	3000557	3005056	4	289	1	0.07	0	0	0	0	0	0	45	5.59	69	13.96	20	2.7	13	3.49	0	0	0	0	0	0	0	0	1	0.07	0	0	0	0	0	0	32	6.33	15	2.15	17	4.63	76	11.68	0	0	0	0	0	0	0	0
RESF_303016_TM_#02	antibiotic inactivation enzyme; Tet(X6)	tetracycline antibiotic	3000050	3000557	3005056	4	63326	2	0.23	1	0.1	1	0.09	0	0	4764	973.53	2910	968.88	2276	505.62	554	244.22	0	0	0	0	0	0	0	0	8	0.9	15	2.59	10	1.11	4	0.41	10753	3500.19	26766	6316.2	4923	2205.59	10339	2615.17	0	0	0	0	0	0	0	0
CARD_102023_TM_#01	gene involved in self-resistance to antibiotic; RlmA(II)	macrolide antibiotic, lincosamide antibiotic	0000000, 0000017	3000492	3001301	6	345	1	0.06	0	0	0	0	1	0.04	101	10.32	29	4.83	142	15.78	55	12.12	0	0	0	0	0	0	0	0	0	0	0	0	0	0	0	0	8	1.3	0	0	3	0.67	5	0.63	0	0	0	0	0	0	0	0
CARD_100570_TM_#01	efflux pump complex or subunit conferring antibiotic resistance; emrK	antibiotic molecule	1000003	3000159	3000206	4	53155	30	1.56	28	1.22	16	0.65	9	0.35	12655	1184.51	5480	835.54	13272	1350.88	4237	855.77	0	0	0	0	0	0	0	0	9	0.46	1	0.08	3	0.15	4	0.19	5072	755.92	420	45.38	3856	791.19	8063	933.93	0	0	0	0	0	0	0	0
CARD_100570_TM_#02	efflux pump complex or subunit conferring antibiotic resistance; emrK	antibiotic molecule	1000003	3000159	3000206	4	46421	19	1.43	17	1.07	13	0.76	1	0.06	11153	1512.35	4806	1061.6	11517	1698.27	3781	1106.22	0	0	0	0	0	0	0	0	17	1.27	0	0	2	0.15	5	0.34	4308	930.18	302	47.27	3157	938.45	7323	1228.98	0	0	0	0	0	0	0	0
CARD_101590_TM_#01	protein(s) conferring antibiotic resistance via molecular bypass; vanRO	glycopeptide antibiotic	3000081	3000012	3002930	6	2707	2	1.77	1	0.74	5	3.46	2	1.32	553	892.06	858	2243.74	458	799.41	574	1986.92	0	0	0	0	0	0	0	0	0	0	0	0	0	0	0	0	55	140.7	102	188.82	74	258.97	23	45.41	0	0	0	0	0	0	0	0
CARD_101590_TM_#02	protein(s) conferring antibiotic resistance via molecular bypass; vanRO	glycopeptide antibiotic	3000081	3000012	3002930	6	3298	2	1.3	2	1.09	1	0.51	0	0	586	690.74	1016	1952.88	543	698.31	818	2082.59	0	0	0	0	0	0	0	0	0	0	0	0	0	0	0	0	80	149.6	118	160.1	103	266.79	29	42.19	0	0	0	0	0	0	0	0
CARD_101590_TM_#05	protein(s) conferring antibiotic resistance via molecular bypass; vanRO	glycopeptide antibiotic	3000081	3000012	3002930	6	760	2	1.43	2	1.2	4	2.23	3	1.59	136	177.08	250	525.07	96	136	155	434.73	0	0	0	0	0	0	0	0	0	0	0	0	0	0	0	0	18	36.94	61	90.75	29	82.46	4	6.37	0	0	0	0	0	0	0	0
CARD_101590_TM_#07	protein(s) conferring antibiotic resistance via molecular bypass; vanRO	glycopeptide antibiotic	3000081	3000012	3002930	6	1824	1	0.79	0	0	5	3.09	2	1.18	286	409.92	564	1312.71	284	440.87	436	1345.52	0	0	0	0	0	0	0	0	0	0	0	0	0	0	0	0	39	88.88	103	169.95	81	254.96	23	40.55	0	0	0	0	0	0	0	0
NCBI_206637_TM_#02	antibiotic inactivation enzyme; AAC(6')-Iid	aminoglycoside antibiotic	16	3000557	3002589	5	1046	1	0.52	0	0	1	0.4	0	0	314	292.75	177	269.41	356	359.72	130	261.12	0	0	0	0	0	0	0	0	0	0	0	0	0	0	0	0	20	29.8	0	0	12	24.4	35	40.45	0	0	0	0	0	0	0	0
NCBI_206637_TM_#04	antibiotic inactivation enzyme; AAC(6')-Iid	aminoglycoside antibiotic	16	3000557	3002589	5	1869	2	0.49	0	0	0	0	1	0.18	613	270.84	259	186.36	609	292.85	234	223.13	0	0	0	0	0	0	0	0	1	0.24	0	0	0	0	0	0	60	42.02	3	1.53	37	35.94	50	27.41	0	0	0	0	0	0	0	0
CARD_101560_TM_#01	antibiotic inactivation enzyme; AAC(6')	aminoglycoside antibiotic	16	3000557	3000345	4	12777	1	0.38	3	0.96	2	0.6	4	1.13	1309	907.67	1503	1689.41	1728	1297.93	708	1055.68	0	0	0	0	0	0	0	0	0	0	1	0.58	0	0	4	1.39	2422	2660.44	207	164.67	1662	2519.91	3223	2753.23	0	0	0	0	0	0	0	0
CARD_101560_TM_#02	antibiotic inactivation enzyme; AAC(6')	aminoglycoside antibiotic	16	3000557	3000345	4	11585	1	0.43	3	1.07	1	0.33	2	0.63	1187	916.82	1489	1870.04	1643	1376.96	633	1052.78	0	0	0	0	0	0	0	0	2	0.84	0	0	2	0.83	0	0	2161	2651.12	178	158.54	1259	2128.94	3023	2884.3	0	0	1	27.87	0	0	0	0
CARD_101560_TM_#06	antibiotic inactivation enzyme; AAC(6')	aminoglycoside antibiotic	16	3000557	3000345	4	9454	1	0.48	2	0.81	6	2.25	0	0	1105	966.66	1118	1586.86	1391	1316.17	459	864.47	0	0	0	0	0	0	0	0	0	0	0	0	0	0	0	0	1734	2404.65	127	128.09	1005	1922.07	2506	2700.36	0	0	0	0	0	0	0	0
CARD_101290_TM_#08	antibiotic inactivation enzyme; MOX-5	cephalosporin, cephamycin, penam	0000032, 0000044, 3000008	3000557	3002188	8	7615	0	0	1	0.4	0	0	0	0	744	650.29	71	101.2	396	376.49	38	73.04	1	20.5	0	0	1	26.73	10	164.47	0	0	0	0	0	0	0	0	1598	2213.77	180	180.29	716	1369.16	3763	4059.56	12	289.58	32	947.65	44	1050.76	8	227.07
CARD_101608_TM_#01	antibiotic target protection protein; tet36	tetracycline, doxycycline, minocycline, chlortetracycline, demeclocycline, oxytetracycline, tetracycline antibiotic	0000051, 0000069, 3000152, 3000528, 3000667, 3000668, 3000050	3000185	3000197	4	30233	0	0	2	0.05	1	0.02	0	0	1439	70.85	576	46.2	1497	80.14	265	28.15	0	0	0	0	0	0	0	0	31	0.84	1	0.04	17	0.45	9	0.22	12237	959.32	520	29.56	3058	330.06	10580	644.62	0	0	0	0	0	0	0	0
CARD_102070_TM_#01	efflux pump complex or subunit conferring antibiotic resistance; Corynebacterium striatum tetA	tetracycline, oxacillin, oxytetracycline	0000051, 0000056, 3000668	3000159	3004639	4	1569	0	0	4	0.09	1	0.02	1	0.02	569	28.02	276	22.14	344	18.42	271	28.79	0	0	0	0	0	0	0	0	0	0	0	0	0	0	0	0	38	2.98	5	0.28	42	4.53	18	1.1	0	0	0	0	0	0	0	0
RESF_302371_TM_#02	antibiotic inactivation enzyme; FosA2	fosfomycin	25	3000557	3002804	5	1241	0	0	1	0.66	0	0	0	0	264	378.52	223	518.57	218	338.88	71	218.97	0	0	0	0	0	0	0	0	0	0	0	0	0	0	0	0	120	272.99	19	31.31	105	329.04	220	389.96	0	0	0	0	0	0	0	0
RESF_302371_TM_#04	antibiotic inactivation enzyme; FosA2	fosfomycin	25	3000557	3002804	5	1723	0	0	1	0.56	0	0	0	0	429	515.97	259	506.46	371	485.22	95	247.41	0	0	0	0	0	0	0	0	0	0	0	0	0	0	0	0	139	267.11	33	45.92	132	348.67	264	392.77	0	0	0	0	0	0	0	0
NCBI_200600_TM_#03	protein(s) conferring antibiotic resistance via molecular bypass; vanXA	glycopeptide antibiotic	3000081	3000012	3002949	5	235	0	0	1	0.29	0	0	0	0	74	46.43	41	41.74	62	42.04	36	49.04	0	0	0	0	0	0	0	0	0	0	0	0	0	0	0	0	9	8.93	1	0.72	5	6.83	6	4.63	0	0	0	0	0	0	0	0
NCBI_203542_TM_#07	antibiotic inactivation enzyme; GES beta-lactamase	carbapenem, cephalosporin, penam	0000020, 0000032, 3000008	3000557	3000066	5	45279	0	0	1	0.36	2	0.66	1	0.32	5315	4100.77	3531	4434.12	2373	1995.49	697	1157.86	392	7564.9	731	13549.1	72	1811.26	874	13528.8	3	1.27	0	0	4	1.66	2	0.78	8449	10359.8	1481	1315.56	6791	11463.7	11148	10621.9	238	5405.41	928	25865.2	1518	34118.7	728	19448
CARD_101011_TM_#05	antibiotic inactivation enzyme; OXA-164	carbapenem, cephalosporin, penam	0000020, 0000032, 3000008	3000557	3001662	6	298	0	0	1	1.43	0	0	0	0	69	219.15	105	544.51	20	66.73	13	87.83	7	218.71	7	210.06	0	0	3	75.18	0	0	0	0	1	1.66	0	0	14	68.39	3	10.63	23	155.26	26	99.67	1	36.77	2	90.25	2	72.78	1	43.25
CARD_100556_TM_#01	antibiotic target protection protein; QnrB58	ciprofloxacin, levofloxacin, moxifloxacin, gatifloxacin, nalidixic acid, norfloxacin, sparfloxacin, fluoroquinolone antibiotic	0000036, 0000071, 0000074, 3000659, 3000661, 3000662, 3000666, 0000001	3000185	3002771	4	1724	0	0	1	0.69	0	0	0	0	380	557.9	155	372	454	725.74	136	430.32	0	0	0	0	0	0	0	0	0	0	0	0	0	0	1	0.75	197	459.06	12	20.46	115	370.8	273	497.48	0	0	0	0	0	0	0	0
CARD_100556_TM_#05	antibiotic target protection protein; QnrB58	ciprofloxacin, levofloxacin, moxifloxacin, gatifloxacin, nalidixic acid, norfloxacin, sparfloxacin, fluoroquinolone antibiotic	0000036, 0000071, 0000074, 3000659, 3000661, 3000662, 3000666, 0000001	3000185	3002771	4	7472	0	0	5	1.45	0	0	0	0	1603	1002.98	617	627.91	1737	1180.35	616	833.3	98	1692.15	76	1260.38	104	2340.86	102	1412.67	0	0	0	0	0	0	0	0	787	783.43	90	65.36	442	607.29	1025	792.97	4	81.28	65	1620.98	74	1488.15	27	645.36
CARD_101551_TM_#04	antibiotic inactivation enzyme; CTX-M-56	cephalosporin	32	3000557	3001918	6	22	0	0	1	0.74	0	0	0	0	0	0	2	5.31	3	5.2	0	0	1	26.25	0	0	0	0	1	21.05	0	0	0	0	0	0	0	0	3	7.62	1	1.84	2	7	5	10.21	0	0	0	0	2	61.13	1	36.33
CARD_102342_TM_#01	antibiotic inactivation enzyme; Escherichia coli ampC beta-lactamase	penicillin, cephalosporin, penam	0000054, 0000032, 3000008	3000557	3004290	6	3896	0	0	1	1.55	0	0	1	1.37	859	2831.26	441	2373.17	1005	3593.28	288	2027.03	0	0	0	0	0	0	0	0	2	3.66	0	0	0	0	0	0	405	2129.42	18	68.77	271	1962.16	605	2467.14	0	0	0	0	0	0	0	0
CARD_102342_TM_#06	antibiotic inactivation enzyme; Escherichia coli ampC beta-lactamase	penicillin, cephalosporin, penam	0000054, 0000032, 3000008	3000557	3004290	6	7756	0	0	2	1.24	0	0	0	0	1853	2452.16	810	1743.32	1924	2764.24	639	1827.3	0	0	0	0	0	0	0	0	0	0	0	0	0	0	0	0	778	1640.68	65	99.67	438	1268.72	1247	2038.55	0	0	0	0	0	0	0	0
RESF_302847_TM_#01	antibiotic inactivation enzyme; arr-3	rifampin, rifaximin, rifabutin, rifapentine, rifamycin antibiotic	3000169, 3000517, 3000530, 3000534, 3000157	3000557	3002848	5	2615	0	0	1	0.05	0	0	0	0	326	36.1	281	50.7	114	13.72	86	20.55	0	0	0	0	0	0	0	0	5	0.3	0	0	0	0	0	0	413	72.84	140	17.9	266	64.57	983	134.72	0	0	0	0	0	0	0	0
CARD_101862_TM_#01	efflux pump complex or subunit conferring antibiotic resistance; blt	acriflavine, fluoroquinolone antibiotic	0000045, 0000001	3000159	3003006	4	178	0	0	1	0.02	0	0	0	0	21	1.03	7	0.56	21	1.12	8	0.85	0	0	0	0	0	0	0	0	0	0	0	0	0	0	0	0	39	3.06	8	0.45	62	6.69	11	0.67	0	0	0	0	0	0	0	0
CARD_102235_TM_#01	efflux pump complex or subunit conferring antibiotic resistance; tetA(60)	antibiotic molecule	1000003	3000159	3004035	4	333	0	0	1	0.02	0	0	0	0	78	3.84	75	6.02	116	6.21	57	6.06	0	0	0	0	0	0	0	0	0	0	0	0	0	0	0	0	1	0.08	0	0	1	0.11	4	0.24	0	0	0	0	0	0	0	0
CARD_101700_TM_#01	antibiotic target protection protein; QnrVC1	ciprofloxacin, levofloxacin, moxifloxacin, gatifloxacin, nalidixic acid, norfloxacin, sparfloxacin, fluoroquinolone antibiotic	0000036, 0000071, 0000074, 3000659, 3000661, 3000662, 3000666, 0000001	3000185	3002799	4	3060	0	0	1	0.36	6	1.99	0	0	280	215.75	163	204.05	183	153.32	20	33.11	0	0	0	0	0	0	0	0	1	0.42	0	0	3	1.24	0	0	727	890.27	102	90.44	520	877.2	1054	1004.05	0	0	0	0	0	0	0	0
CARD_102399_TM_#01	antibiotic inactivation enzyme; RSA-1	carbapenem, cephalosporin	0000020, 0000032	3000557	3004444	6	91432	0	0	2	0.05	7	0.16	0	0	9218	480.51	2962	251.52	4711	266.97	955	107.41	0	0	0	0	0	0	0	0	15	0.43	2	0.09	6	0.17	8	0.21	20005	1660.5	1837	110.55	16808	1920.74	34896	2251.16	0	0	0	0	0	0	0	0
NCBI_203492_TM_#06	antibiotic target replacement protein; dfrA17	trimethoprim, diaminopyrimidine antibiotic	3000188, 3000171	3000381	3002860	5	1192	0	0	2	0.61	0	0	1	0.27	168	110.05	52	55.43	215	154.36	48	68.11	0	0	0	0	0	0	0	0	0	0	0	0	1	0.35	0	0	185	194.17	10	7.55	274	394.64	236	191.68	0	0	0	0	0	0	0	0
CARD_101114_TM_#07	antibiotic target protection protein; tetQ	tetracycline, doxycycline, minocycline, chlortetracycline, demeclocycline, oxytetracycline, tetracycline antibiotic	0000051, 0000069, 3000152, 3000528, 3000667, 3000668, 3000050	3000185	3000191	4	33909	0	0	3	1.99	0	0	0	0	3393	4899.66	876	2054.33	3101	4841.18	415	1286.16	0	0	0	0	0	0	0	0	2	1.57	0	0	8	6.16	4	2.88	9862	22494.8	1174	1937.96	4293	13477.9	10778	19142.5	0	0	0	0	0	0	0	0
CARD_100848_TM_#01	antibiotic inactivation enzyme; APH(2'')-Ig	amikacin, gentamicin C, sisomicin, netilmicin, kanamycin A, tobramycin, isepamicin, arbekacin, gentamicin B, aminoglycoside antibiotic	0000013, 0000014, 0000035, 0000038, 0000049, 0000052, 3000652, 3000654, 3000655, 0000016	3000557	3002669	5	1090	0	0	1	0.02	0	0	2	0.04	284	13.98	175	14.04	406	21.74	96	10.19	0	0	0	0	0	0	0	0	0	0	0	0	0	0	0	0	69	5.41	2	0.11	25	2.7	30	1.83	0	0	0	0	0	0	0	0
RESF_302518_TM_#04	antibiotic target protection protein; msrC	erythromycin, quinupristin	0000006, 3000584	3000185	3002819	5	1719	0	0	2	0.95	1	0.44	1	0.42	355	359.66	206	341.78	553	611.61	280	616.04	0	0	0	0	0	0	0	0	0	0	0	0	0	0	0	0	159	258.12	13	15.35	53	118.61	96	121.19	0	0	0	0	0	0	0	0
RESF_302518_TM_#05	antibiotic target protection protein; msrC	erythromycin, quinupristin	0000006, 3000584	3000185	3002819	5	1971	0	0	4	1.28	1	0.3	0	0	384	264.87	220	247.27	687	514.37	284	422.79	0	0	0	0	0	0	0	0	0	0	0	0	0	0	0	0	205	224.88	7	5.56	70	106.36	109	92.99	0	0	0	0	0	0	0	0
CARD_101036_TM_#03	efflux pump complex or subunit conferring antibiotic resistance; acrB	antibiotic molecule	1000003	3000159	3000216	4	3275	0	0	1	2.06	1	1.92	0	0	724	3137.87	324	2293.28	817	3883.77	286	2709.8	0	0	0	0	0	0	0	0	0	0	0	0	0	0	2	4.48	327	2236.3	25	126.88	238	2277.76	530	2866.09	0	0	0	0	0	0	0	0
CARD_102112_TM_#01	efflux pump complex or subunit conferring antibiotic resistance; efrA	antibiotic molecule	1000003	3000159	3003948	4	1718	0	0	3	0.07	2	0.04	0	0	346	17.04	461	36.98	442	23.67	270	28.69	0	0	0	0	0	0	0	0	0	0	0	0	0	0	0	0	85	6.66	2	0.11	61	6.58	46	2.8	0	0	0	0	0	0	0	0
RESF_302924_TM_#03	antibiotic target protection protein; tet(44)	tetracycline, doxycycline, minocycline, chlortetracycline, demeclocycline, oxytetracycline, tetracycline antibiotic	0000051, 0000069, 3000152, 3000528, 3000667, 3000668, 3000050	3000185	3000556	4	1857	0	0	1	0.66	0	0	0	0	342	489.57	166	387.19	372	577.89	186	574.03	0	0	0	0	0	0	0	0	0	0	0	0	1	0.77	1	0.72	181	411.38	33	54.47	206	645.2	368	651.05	0	0	0	0	0	0	0	0
NCBI_202042_TM_#13	antibiotic target replacement protein; mecC	penam	3000008	3000381	3001209	4	74	0	0	1	0.36	0	0	0	0	25	19.27	5	6.25	22	18.51	11	18.21	0	0	0	0	0	0	0	0	0	0	0	0	0	0	0	0	7	8.57	0	0	2	3.36	1	0.95	0	0	0	0	0	0	0	0
CARD_100703_TM_#01	antibiotic inactivation enzyme; AAC(2')-Ib	amikacin, gentamicin C, tobramycin, arbekacin, gentamicin B, aminoglycoside antibiotic	0000013, 0000014, 0000052, 3000654, 3000655, 0000016	3000557	3002524	5	352	0	0	1	0.04	0	0	0	0	76	6.15	79	10.43	58	5.11	105	18.35	0	0	4	16.92	0	0	0	0	0	0	0	0	0	0	0	0	11	1.42	11	1.03	5	0.89	2	0.2	0	0	0	0	0	0	0	0
CARD_100477_TM_#06	efflux pump complex or subunit conferring antibiotic resistance; tetA(P)	tetracycline	51	3000159	3000180	4	2563	0	0	2	2.06	2	1.92	0	0	586	1282.14	371	1322.89	613	1464.84	354	1673.79	0	0	0	0	0	0	0	0	0	0	0	0	0	0	0	0	307	1076.94	60	152.95	148	712.46	120	326.95	0	0	0	0	0	0	0	0
CARD_102191_TM_#02	antibiotic inactivation enzyme; FONA-1	penam	3000008	3000557	3004788	6	2977	0	0	1	0.5	0	0	0	0	695	756.31	358	631.48	745	880.04	158	370.78	8	181	26	565	3	88.48	50	907.4	0	0	0	0	1	0.58	0	0	280	485.16	20	24.92	152	362.45	429	576.33	3	79.88	25	816.94	16	421.62	7	219.24
NCBI_206442_TM_#07	antibiotic inactivation enzyme; AAC(6')-IIc	aminoglycoside antibiotic	16	3000557	3002596	5	16224	0	0	2	0.61	5	1.42	1	0.27	1819	1195.22	2130	2275.32	2277	1626.81	754	1067.28	0	0	0	0	0	0	0	0	2	0.72	0	0	1	0.35	0	0	2891	3018.54	310	235.08	1752	2517.49	4280	3474.84	0	0	0	0	0	0	0	0
NCBI_200514_TM_#04	protein(s) conferring antibiotic resistance via molecular bypass; vanC	glycopeptide antibiotic	3000081	3000012	3000368	6	1445	0	0	1	0.04	0	0	0	0	278	23.24	117	15.92	446	40.54	261	47.08	9	41.01	5	21.88	4	23.76	15	54.82	0	0	0	0	0	0	0	0	163	21.7	4	0.39	56	10.26	80	8.28	0	0	3	19.74	1	5.31	2	12.62
NCBI_204825_TM_#02	antibiotic inactivation enzyme; AAC(6')-Ii	plazomicin, aminoglycoside antibiotic	3003675, 0000016	3000557	3002556	5	1737	0	0	3	1.33	0	0	0	0	403	380.69	182	281.35	579	596.49	268	546.86	0	0	0	0	0	0	0	0	0	0	0	0	0	0	0	0	133	200.94	6	6.55	67	139.15	96	112.31	0	0	0	0	0	0	0	0
NCBI_204825_TM_#03	antibiotic inactivation enzyme; AAC(6')-Ii	plazomicin, aminoglycoside antibiotic	3003675, 0000016	3000557	3002556	5	1072	0	0	1	0.74	0	0	1	0.66	153	244.75	79	208	229	401.01	106	366.04	74	1942.17	53	1336.01	54	1847.48	106	2231.47	1	0.88	0	0	0	0	0	0	70	178.38	6	11.13	19	66.6	37	73.05	2	61.78	44	1667.86	27	825.32	10	363.31
NCBI_204825_TM_#05	antibiotic inactivation enzyme; AAC(6')-Ii	plazomicin, aminoglycoside antibiotic	3003675, 0000016	3000557	3002556	5	300	0	0	1	2.65	0	0	0	0	57	324.83	38	355.83	110	681.08	42	516.45	0	0	0	0	0	0	0	0	0	0	0	0	0	0	0	0	35	317.55	0	0	3	37.47	14	99.9	0	0	0	0	0	0	0	0
CARD_100905_TM_#03	protein(s) conferring antibiotic resistance via molecular bypass; vanSC	glycopeptide antibiotic	3000081	3000012	3002933	6	1481	0	0	1	0.04	0	0	0	0	302	24.78	123	16.44	517	46.13	266	47.1	0	0	0	0	0	0	0	0	0	0	0	0	0	0	0	0	142	18.55	5	0.47	60	10.79	65	6.6	0	0	0	0	0	0	0	0
CARD_100764_TM_#01	efflux pump complex or subunit conferring antibiotic resistance; MexC	antibiotic molecule	1000003	3000159	3000800	4	91	0	0	1	0.02	1	0.02	0	0	26	1.28	9	0.72	5	0.27	0	0	0	0	0	0	0	0	0	0	0	0	0	0	0	0	0	0	3	0.24	11	0.63	23	2.48	12	0.73	0	0	0	0	0	0	0	0
NCBI_200099_TM_#10	antibiotic inactivation enzyme; aadA6/aadA10	spectinomycin, streptomycin, aminoglycoside antibiotic	0000039, 0000040, 0000016	3000557	3002622	6	13399	0	0	4	1.28	5	1.49	1	0.28	2378	1643.78	2738	3079.59	1451	1091.48	805	1200.05	0	0	0	0	0	0	0	0	0	0	0	0	1	0.37	2	0.7	1977	2172.44	430	342.07	1224	1853.03	2383	2038.29	0	0	0	0	0	0	0	0
CARD_101734_TM_#08	antibiotic inactivation enzyme; CMY beta-lactamase	cephamycin	44	3000557	3000069	7	43829	0	0	2	0.81	3	1.13	0	0	3782	3304.09	5090	7230.84	2819	2677.9	770	1449.77	553	11338.9	1519	29914.4	401	10718.2	885	14555.2	5	2.39	1	0.73	2	0.94	0	0	4026	5581.38	2121	2132.73	3339	6376.57	10744	11586.8	595	14358.1	1411	41785.4	4594	109708	1167	33124
CARD_101734_TM_#13	antibiotic inactivation enzyme; CMY beta-lactamase	cephamycin	44	3000557	3000069	7	26974	0	0	2	1.33	2	1.23	0	0	2748	3961.24	4085	9537.38	1916	3004.99	594	1837.64	157	3962.07	560	13573.4	82	2697.53	227	4594.92	1	0.78	0	0	5	3.85	1	0.72	3138	7145.28	1506	2489.98	2308	7253.45	7559	13422	211	6266.72	334	12173.6	1221	35887.3	317	11074.1
NCBI_200574_TM_#01	protein(s) conferring antibiotic resistance via molecular bypass; vanTC	glycopeptide antibiotic	3000081	3000012	3002970	5	591	0	0	2	0.15	0	0	0	0	122	20	53	14.16	194	34.61	99	35.05	0	0	0	0	0	0	0	0	0	0	0	0	0	0	1	0.08	40	10.45	4	0.76	38	13.63	38	7.72	0	0	0	0	0	0	0	0
NCBI_200574_TM_#02	protein(s) conferring antibiotic resistance via molecular bypass; vanTC	glycopeptide antibiotic	3000081	3000012	3002970	5	504	0	0	2	0.19	0	0	0	0	77	15.46	50	16.4	179	39.19	106	46.05	0	0	0	0	0	0	0	0	0	0	0	0	0	0	0	0	39	12.5	1	0.23	22	9.67	28	6.98	0	0	0	0	0	0	0	0
NCBI_200574_TM_#03	protein(s) conferring antibiotic resistance via molecular bypass; vanTC	glycopeptide antibiotic	3000081	3000012	3002970	5	446	0	0	1	0.1	0	0	0	0	74	15.59	30	10.31	174	39.91	87	39.6	0	0	0	0	0	0	0	0	0	0	0	0	0	0	0	0	36	12.09	5	1.22	13	6.01	26	6.79	0	0	0	0	0	0	0	0
RESF_302968_TM_#01	efflux pump complex or subunit conferring antibiotic resistance; tet(H)	tetracycline	51	3000159	3000175	4	870	0	0	1	0.06	0	0	0	0	412	51.65	181	36.98	86	11.73	4	1.08	0	0	0	0	0	0	0	0	0	0	0	0	0	0	0	0	74	14.77	9	1.3	46	12.64	57	8.84	0	0	0	0	0	0	0	0
CARD_101783_TM_#01	antibiotic inactivation enzyme; AAC(6')-Iih	aminoglycoside antibiotic	16	3000557	3002590	5	76	0	0	1	0.07	0	0	0	0	32	4.99	10	2.55	23	3.91	8	2.7	0	0	0	0	0	0	0	0	0	0	0	0	0	0	0	0	0	0	0	0	2	0.69	0	0	0	0	0	0	0	0	0	0
ARGA_401728_TM_#01	efflux pump complex or subunit conferring antibiotic resistance; tet(A)	tetracycline	51	3000159	3000165	4	7274	0	0	2	1.48	3	2.07	0	0	961	1559.75	513	1350.19	755	1328.71	187	656.35	0	0	0	0	0	0	0	0	3	2.63	0	0	3	2.59	3	2.42	1604	4098.33	250	462.97	934	3297.65	2056	4092.9	0	0	0	0	0	0	0	0
ARGA_401728_TM_#12	efflux pump complex or subunit conferring antibiotic resistance; tet(A)	tetracycline	51	3000159	3000165	4	16174	0	0	3	4.28	1	1.33	0	0	2318	7315.89	1048	5341.38	1444	4902.82	384	2614.39	0	0	0	0	0	0	0	0	0	0	0	0	1	1.66	0	0	3556	17607	621	2255.44	2000	13766.4	4798	18533.6	0	0	0	0	0	0	0	0
RESF_300102_TM_#01	antibiotic inactivation enzyme; AAC(3)-Ia	gentamicin C, sisomicin, gentamicin B, plazomicin, aminoglycoside antibiotic	0000014, 0000035, 3000655, 3003675, 0000016	3000557	3002528	5	1894	0	0	1	0.05	0	0	0	0	423	44.97	554	95.97	269	31.11	207	47.5	46	274.39	48	274.99	11	85.53	31	148.32	0	0	0	0	0	0	0	0	129	21.84	9	1.1	62	14.46	88	11.58	0	0	6	51.69	4	27.79	6	49.54
RESF_301691_TM_#16	antibiotic target replacement protein; mecA	methicillin, penam	0000015, 3000008	3000381	3000617	4	19	0	0	1	0.55	0	0	0	0	6	7.04	5	9.56	5	6.38	0	0	0	0	0	0	0	0	0	0	0	0	0	0	0	0	0	0	2	3.74	0	0	0	0	0	0	0	0	0	0	0	0	0	0
CARD_100459_TM_#01	efflux pump complex or subunit conferring antibiotic resistance; macB	antibiotic molecule	1000003	3000159	3000535	4	331	0	0	3	0.07	2	0.04	0	0	48	2.36	217	17.41	34	1.82	12	1.27	0	0	0	0	0	0	0	0	0	0	0	0	1	0.03	0	0	4	0.31	1	0.06	2	0.22	7	0.43	0	0	0	0	0	0	0	0
NCBI_206298_TM_#04	protein(s) conferring antibiotic resistance via molecular bypass; vanSC	glycopeptide antibiotic	3000081	3000012	3002933	6	433	0	0	1	0.21	0	0	0	0	121	53.6	45	32.36	135	64.94	65	62.14	0	0	0	0	0	0	0	0	0	0	0	0	0	0	0	0	37	26.1	2	1.02	14	13.6	13	7.12	0	0	0	0	0	0	0	0
NCBI_205402_TM_#02	efflux pump complex or subunit conferring antibiotic resistance; tet(B)	tetracycline	51	3000159	3000166	4	714	0	0	2	0.81	0	0	1	0.36	151	131.42	171	243.36	131	123.93	37	70.12	0	0	0	0	0	0	0	0	0	0	0	0	0	0	0	0	50	69.54	0	0	52	99.06	119	128.26	0	0	0	0	0	0	0	0
CARD_101569_TM_#04	protein(s) conferring antibiotic resistance via molecular bypass; vanXB	glycopeptide antibiotic	3000081	3000012	3002950	5	103	0	0	1	0.3	0	0	0	0	15	9.83	13	13.88	38	27.04	22	31.69	0	0	0	0	0	0	0	0	0	0	0	0	0	0	0	0	8	8.33	0	0	2	2.87	4	3.24	0	0	0	0	0	0	0	0
CARD_102282_TM_#01	efflux pump complex or subunit conferring antibiotic resistance; MuxC	antibiotic molecule	1000003	3000159	3004075	4	7180	0	0	1	0.02	0	0	0	0	1713	84.34	785	62.96	1771	94.81	607	64.5	0	0	0	0	0	0	0	0	1	0.03	0	0	0	0	0	0	674	52.83	72	4.09	460	49.64	1096	66.77	0	0	0	0	0	0	0	0
NCBI_202058_TM_#03	antibiotic inactivation enzyme; lnuF	lincosamide antibiotic	17	3000557	3002839	4	3429	0	0	1	0.18	0	0	0	0	441	172.13	304	193.27	216	91.48	223	187.82	0	0	0	0	0	0	0	0	0	0	0	0	2	0.42	0	0	1238	769.11	73	32.87	256	219.14	675	326.05	0	0	0	0	0	0	0	0
NCBI_202058_TM_#05	antibiotic inactivation enzyme; lnuF	lincosamide antibiotic	17	3000557	3002839	4	1368	0	0	1	0.36	1	0.34	0	0	160	124.73	133	169.35	92	77.85	94	158.27	0	0	0	0	0	0	0	0	0	0	0	0	2	0.85	3	1.19	463	575.16	26	23.47	78	133.53	315	304.52	0	0	0	0	0	0	0	0
ARGA_401403_TM_#04	antibiotic inactivation enzyme; SHV-52	carbapenem, cephalosporin, penam	0000020, 0000032, 3000008	3000557	3001109	7	7571	0	0	3	1.14	1	0.35	0	0	1630	1335.25	836	1113.02	1735	1542.35	801	1415.67	61	1212.86	37	706.58	32	829.4	104	1658.61	0	0	0	0	0	0	1	0.41	658	855.48	60	56.5	390	698.69	1152	1164.59	1	23.4	12	344.6	49	1134.7	8	220.19
RESF_303114_TM_#06	antibiotic target replacement protein; dfrA12	trimethoprim, diaminopyrimidine antibiotic	3000188, 3000171	3000381	3002858	5	1016	0	0	1	0.43	0	0	0	0	214	199.4	81	122.58	210	213.12	69	138.17	0	0	0	0	0	0	0	0	0	0	0	0	0	0	0	0	137	203.63	17	18.2	77	156.82	210	241.91	0	0	0	0	0	0	0	0
RESF_300089_TM_#01	antibiotic inactivation enzyme; APH(2'')-If	dibekacin, sisomicin, kanamycin A, tobramycin, gentamicin A, amikacin, gentamicin C, netilmicin, isepamicin, arbekacin, gentamicin B, aminoglycoside antibiotic	0000007, 0000035, 0000049, 0000052, 3004015, 0000013, 0000014, 0000038, 3000652, 3000654, 3000655, 0000016	3000557	3004191	5	28	0	0	1	0.69	1	0.64	1	0.61	5	7.39	2	4.81	12	19.22	2	6.38	0	0	0	0	0	0	0	0	0	0	0	0	0	0	0	0	4	9.32	0	0	0	0	0	0	0	0	0	0	0	0	0	0
RESF_300089_TM_#04	antibiotic inactivation enzyme; APH(2'')-If	dibekacin, sisomicin, kanamycin A, tobramycin, gentamicin A, amikacin, gentamicin C, netilmicin, isepamicin, arbekacin, gentamicin B, aminoglycoside antibiotic	0000007, 0000035, 0000049, 0000052, 3004015, 0000013, 0000014, 0000038, 3000652, 3000654, 3000655, 0000016	3000557	3004191	5	44	0	0	1	0.46	0	0	0	0	16	16.06	3	4.87	15	16.29	5	10.76	0	0	0	0	0	0	0	0	0	0	0	0	0	0	0	0	3	4.76	0	0	0	0	1	1.23	0	0	0	0	0	0	0	0
RESF_300089_TM_#06	antibiotic inactivation enzyme; APH(2'')-If	dibekacin, sisomicin, kanamycin A, tobramycin, gentamicin A, amikacin, gentamicin C, netilmicin, isepamicin, arbekacin, gentamicin B, aminoglycoside antibiotic	0000007, 0000035, 0000049, 0000052, 3004015, 0000013, 0000014, 0000038, 3000652, 3000654, 3000655, 0000016	3000557	3004191	5	48	0	0	1	0.46	0	0	0	0	9	9	6	9.75	23	25	2	4.3	0	0	0	0	0	0	0	0	0	0	0	0	0	0	0	0	1	1.59	1	1.15	3	6.56	2	2.47	0	0	0	0	0	0	0	0
NCBI_203958_TM_#02	antibiotic inactivation enzyme; SHV beta-lactamase	carbapenem, cephalosporin, penam	0000020, 0000032, 3000008	3000557	3000015	6	1852	0	0	1	1.16	0	0	0	0	457	1164.16	201	820.23	422	1159.86	207	1120.45	4	119.3	2	57.29	1	38.88	3	71.77	0	0	0	0	0	0	0	0	147	588.11	19	54.87	117	640.86	269	834.64	0	0	0	0	0	0	2	82.57
NCBI_206682_TM_#04	antibiotic inactivation enzyme; AAC(6')-Ie-APH(2'')-Ia	plazomicin, amikacin, gentamicin C, sisomicin, netilmicin, kanamycin A, tobramycin, isepamicin, arbekacin, gentamicin B, aminoglycoside antibiotic	3003675, 0000013, 0000014, 0000035, 0000038, 0000049, 0000052, 3000652, 3000654, 3000655, 0000016	3000557	3002597	5	56	0	0	2	1	1	0.47	0	0	11	11.92	5	8.83	24	28.17	10	23.26	0	0	0	0	0	0	0	0	0	0	0	0	0	0	0	0	2	3.43	0	0	1	2.36	0	0	0	0	0	0	0	0	0	0
NCBI_206682_TM_#07	antibiotic inactivation enzyme; AAC(6')-Ie-APH(2'')-Ia	plazomicin, amikacin, gentamicin C, sisomicin, netilmicin, kanamycin A, tobramycin, isepamicin, arbekacin, gentamicin B, aminoglycoside antibiotic	3003675, 0000013, 0000014, 0000035, 0000038, 0000049, 0000052, 3000652, 3000654, 3000655, 0000016	3000557	3002597	5	60	0	0	1	0.38	0	0	0	0	16	13.79	7	9.31	24	21.28	3	5.27	0	0	0	0	0	0	0	0	0	0	0	0	0	0	0	0	2	2.59	1	0.94	4	7.14	2	2.01	0	0	0	0	0	0	0	0
CARD_101383_TM_#01	efflux pump complex or subunit conferring antibiotic resistance; adeI	antibiotic molecule	1000003	3000159	3000780	4	2587	0	0	1	0.02	1	0.02	1	0.02	730	35.94	430	34.49	367	19.65	120	12.75	0	0	0	0	0	0	0	0	0	0	0	0	0	0	0	0	326	25.56	20	1.14	245	26.44	346	21.08	0	0	0	0	0	0	0	0
CARD_101237_TM_#01	efflux pump complex or subunit conferring antibiotic resistance; adeA	antibiotic molecule	1000003	3000159	3000774	4	883	0	0	1	0.02	0	0	0	0	289	14.23	133	10.67	109	5.84	43	4.57	0	0	0	0	0	0	0	0	0	0	0	0	0	0	0	0	83	6.51	2	0.11	110	11.87	113	6.89	0	0	0	0	0	0	0	0
CARD_100417_TM_#04	antibiotic target replacement protein; dfrG	trimethoprim, diaminopyrimidine antibiotic	3000188, 3000171	3000381	3002868	5	1037	0	0	1	0.38	0	0	0	0	262	213.73	260	345.54	276	244.74	94	165.57	0	0	0	0	0	0	0	0	0	0	0	0	0	0	1	0.41	55	71.46	2	1.88	37	66.37	49	49.59	0	0	0	0	0	0	0	0
RESF_302481_TM_#03	antibiotic target modifying enzyme; ErmF	erythromycin, roxithromycin, lincomycin, telithromycin, clarithromycin, clindamycin, tylosin, spiramycin, azithromycin, dirithromycin, pristinamycin IA, quinupristin, pristinamycin IIA, madumycin II, griseoviridin, dalfopristin, pristinamycin IB, virginiamycin S2, vernamycin B-gamma, vernamycin C, patricin A, patricin B, ostreogrycin B3, oleandomycin, macrolide antibiotic, lincosamide antibiotic, streptogramin antibiotic	0000006, 0000027, 0000046, 0000057, 0000065, 0000066, 3000145, 3000156, 3000158, 3000176, 3000583, 3000584, 3000669, 3000672, 3000673, 3000674, 3000675, 3000677, 3000678, 3000679, 3000680, 3000681, 3000682, 3000867, 0000000, 0000017, 0000026	3000519	3000498	6	25746	0	0	3	1.21	0	0	0	0	2196	1916.28	730	1034.63	2181	2074.44	360	681.92	157	3219.18	77	1516.4	43	1149.33	231	3799.16	15	7.16	2	1.47	13	6.09	3	1.32	6516	9029.61	607	609.98	3109	5940.45	6877	7405.73	102	2461.39	975	28873.7	1134	27080.8	415	11779.3
NCBI_203609_TM_#01	antibiotic target protection protein; QnrVC4	ciprofloxacin, levofloxacin, moxifloxacin, gatifloxacin, nalidixic acid, norfloxacin, sparfloxacin, fluoroquinolone antibiotic	0000036, 0000071, 0000074, 3000659, 3000661, 3000662, 3000666, 0000001	3000185	3002801	4	3159	0	0	1	0.38	0	0	0	0	399	325.91	138	184.07	208	185.53	86	153.14	0	0	0	0	0	0	0	0	2	0.9	0	0	0	0	0	0	649	845.03	138	130.44	497	889.88	1041	1051.25	0	0	0	0	0	0	0	0
NCBI_205332_TM_#02	efflux pump complex or subunit conferring antibiotic resistance; flo	chloramphenicol, florfenicol	3000385, 3000461	3000159	3003963	4	12731	0	0	2	0.93	3	1.3	4	1.65	1671	1677.2	3265	5329.75	1191	1296.52	1032	2235.19	1	21.87	3	63.02	0	0	8	140.34	2	1.1	0	0	1	0.54	0	0	897	1429.41	498	575.41	2179	4780.94	1971	2443.61	2	51.48	0	0	0	0	1	30.28
NCBI_205332_TM_#07	efflux pump complex or subunit conferring antibiotic resistance; flo	chloramphenicol, florfenicol	3000385, 3000461	3000159	3003963	4	10263	0	0	1	0.2	5	0.93	4	0.71	1388	594.46	2879	2009.12	1033	481.21	1119	1034.21	0	0	0	0	0	0	0	0	1	0.24	0	0	0	0	0	0	905	617.43	447	220.86	758	711.75	1723	913.24	0	0	0	0	0	0	0	0
CARD_100955_TM_#01	antibiotic inactivation enzyme; APH(2'')-IIIa	amikacin, gentamicin C, sisomicin, netilmicin, kanamycin A, tobramycin, isepamicin, arbekacin, gentamicin B, aminoglycoside antibiotic	0000013, 0000014, 0000035, 0000038, 0000049, 0000052, 3000652, 3000654, 3000655, 0000016	3000557	3002636	5	1285	0	0	1	0.02	3	0.06	0	0	327	16.1	464	37.21	281	15.05	80	8.5	27	69.47	24	59.31	0	0	4	8.26	0	0	0	0	0	0	0	0	31	2.43	0	0	32	3.45	11	0.67	0	0	0	0	0	0	0	0
NCBI_206418_TM_#03	antibiotic inactivation enzyme; AAC(6')-31	aminoglycoside antibiotic	16	3000557	3002585	5	11101	0	0	1	0.5	5	2.34	3	1.33	872	944.12	1122	1980.31	1266	1491.24	419	983.42	210	4751.36	495	10756.7	257	7579.86	275	4990.68	1	0.59	1	0.91	0	0	0	0	1710	2946.18	147	183.4	968	2295.44	2354	3155.19	34	905.34	337	11012.3	485	12780.4	139	4353.5
RESF_300187_TM_#06	antibiotic inactivation enzyme; ANT(4')-Ib	neomycin, ribostamycin, kanamycin A, tobramycin, isepamicin, G418, gentamicin B, paromomycin, lividomycin A, lividomycin B, aminoglycoside antibiotic	0000005, 0000021, 0000049, 0000052, 3000652, 3000653, 3000655, 3000657, 3000700, 3000701, 0000016	3000557	3003905	5	1024	0	0	1	0.16	0	0	1	0.14	464	162.14	107	60.94	178	67.66	104	78.49	0	0	0	0	0	0	0	0	0	0	0	0	0	0	0	0	97	54.03	0	0	41	31.43	31	13.41	0	0	0	0	0	0	0	0
RESF_303128_TM_#08	antibiotic target replacement protein; dfrA13	trimethoprim, diaminopyrimidine antibiotic	3000188, 3000171	3000381	3003012	5	1847	0	0	1	0.3	0	0	0	0	342	224.17	118	125.82	336	240.34	118	166.67	0	0	0	0	0	0	0	0	1	0.36	0	0	0	0	0	0	287	300.17	38	28.72	196	281.6	410	332.52	0	0	0	0	0	0	0	0
CARD_102405_TM_#01	antibiotic inactivation enzyme; Agrobacterium fabrum chloramphenicol acetyltransferase	chloramphenicol, phenicol antibiotic	3000385, 3000387	3000557	3004451	4	333	0	0	1	0.03	0	0	0	0	105	7.8	66	7.98	50	4.03	63	10.09	0	0	0	0	0	0	0	0	0	0	0	0	0	0	0	0	21	2.48	2	0.17	20	3.26	5	0.46	0	0	0	0	0	0	0	0
NCBI_203129_TM_#07	efflux pump complex or subunit conferring antibiotic resistance; Escherichia coli mdfA	tetracycline, benzalkonium chloride, rhodamine	0000051, 3003823, 3003827	3000159	3001328	4	8023	0	0	3	4.64	1	1.44	0	0	1979	6496.05	875	4696.32	1853	6632.88	732	5210.58	0	0	0	0	0	0	0	0	2	3.66	0	0	0	0	0	0	710	3731.21	60	228.19	547	3957.77	1261	5127.4	0	0	0	0	0	0	0	0
CARD_101524_TM_#03	antibiotic inactivation enzyme; Lactobacillus reuteri cat-TC	azidamfenicol, chloramphenicol, thiamphenicol, phenicol antibiotic	3000382, 3000385, 3000456, 3000387	3000557	3002671	4	872	0	0	1	0.36	0	0	1	0.32	188	144.88	75	94.08	259	216.45	163	271.86	0	0	0	0	0	0	0	0	1	0.42	0	0	0	0	0	0	107	130.73	2	1.77	38	63.93	37	35.12	0	0	0	0	0	0	0	0
CARD_101524_TM_#07	antibiotic inactivation enzyme; Lactobacillus reuteri cat-TC	azidamfenicol, chloramphenicol, thiamphenicol, phenicol antibiotic	3000382, 3000385, 3000456, 3000387	3000557	3002671	4	953	0	0	1	0.38	1	0.35	2	0.67	80	65.18	58	77.08	208	184.38	112	196.96	89	1769.59	40	763.87	25	647.97	165	2631.45	0	0	0	0	1	0.44	0	0	78	101.29	2	1.88	26	46.43	16	16.12	2	46.8	28	804.07	13	301.04	6	165.14
CARD_101180_TM_#05	antibiotic inactivation enzyme; OXA-46	carbapenem, cephalosporin, penam	0000020, 0000032, 3000008	3000557	3001797	6	6561	0	0	2	0.64	3	0.89	0	0	1001	692.07	827	929.49	521	391.15	213	316.72	0	0	0	0	0	0	0	0	1	0.38	0	0	2	0.74	0	0	894	980.71	113	89.78	503	759.6	2481	2118.98	0	0	0	0	0	0	0	0
CARD_101180_TM_#14	antibiotic inactivation enzyme; OXA-46	carbapenem, cephalosporin, penam	0000020, 0000032, 3000008	3000557	3001797	6	6081	0	0	2	1.03	3	1.44	0	0	999	1099.77	758	1361	601	719.52	183	434.01	0	0	0	0	0	0	0	0	2	1.22	0	0	0	0	0	0	711	1248.23	138	173.73	459	1106.99	2225	3035.58	0	0	0	0	0	0	0	0
RESF_302601_TM_#05	antibiotic inactivation enzyme; EreA	erythromycin, roxithromycin, clarithromycin, macrolide antibiotic	0000006, 0000027, 0000065, 0000000	3000557	3000361	5	8253	0	0	1	0.66	1	0.62	0	0	973	1400.02	843	1968.31	500	779.56	213	672.44	0	0	0	0	0	0	0	0	1	0.78	0	0	4	3.08	2	1.44	2780	6355.12	235	387.51	1218	3837.86	1482	2629.47	0	0	0	0	0	0	0	0
RESF_302601_TM_#08	antibiotic inactivation enzyme; EreA	erythromycin, roxithromycin, clarithromycin, macrolide antibiotic	0000006, 0000027, 0000065, 0000000	3000557	3000361	5	10786	0	0	1	0.6	1	0.56	1	0.53	1262	1633.22	1115	2353.31	600	844.01	271	760.09	0	0	0	0	0	0	0	0	1	0.71	0	0	1	0.7	1	0.65	3651	7531.63	320	478.91	1574	4470.56	1987	3192.06	0	0	0	0	0	0	0	0
NCBI_203898_TM_#11	antibiotic inactivation enzyme; VIM-37	carbapenem, cephalosporin, cephamycin, penam	0000020, 0000032, 0000044, 3000008, 3003706	3000557	3002307	7	2390	0	0	1	0.34	2	0.63	0	0	125	90.98	1678	1991.26	133	105.43	287	450.31	0	0	0	0	0	0	0	0	0	0	0	0	0	0	0	0	69	79.87	51	42.71	33	52.55	11	9.87	0	0	0	0	0	0	0	0
NCBI_203898_TM_#12	antibiotic inactivation enzyme; VIM-37	carbapenem, cephalosporin, cephamycin, penam	0000020, 0000032, 0000044, 3000008, 3003706	3000557	3002307	7	987	0	0	1	0.34	1	0.31	0	0	59	43.17	658	781.35	74	58.57	148	232.16	0	0	0	0	0	0	0	0	0	0	0	0	0	0	0	0	14	16.19	12	10.06	15	24.58	5	4.49	0	0	0	0	0	0	0	0
ARGA_402012_TM_#02	efflux pump complex or subunit conferring antibiotic resistance; cmlA5	chloramphenicol	3000385	3000159	3002695	4	25049	0	0	1	0.56	2	1.05	0	0	2556	3075.1	925	1815.84	1036	1355.13	238	618.3	0	0	0	0	0	0	0	0	3	2	0	0	5	3.27	2	1.22	5716	10964.7	596	830.64	5569	14695.1	8400	12513.1	0	0	0	0	0	0	0	0
ARGA_402012_TM_#07	efflux pump complex or subunit conferring antibiotic resistance; cmlA5	chloramphenicol	3000385	3000159	3002695	4	31143	0	0	2	0.58	4	1.08	0	0	3319	2078.04	1203	1223.89	1493	1017	332	449.35	0	0	0	0	0	0	0	0	14	4.8	1	0.53	5	1.68	6	1.89	7157	7118.37	663	478.32	6776	9280.11	10168	7859.59	0	0	0	0	0	0	0	0
ARGA_402012_TM_#13	efflux pump complex or subunit conferring antibiotic resistance; cmlA5	chloramphenicol	3000385	3000159	3002695	4	16587	0	0	1	0.6	2	1.11	0	0	1983	2570.28	670	1409.79	857	1211.26	131	367.4	0	0	0	0	0	0	0	0	3	2.12	0	0	1	0.7	1	0.65	3762	7749.58	287	427.63	3583	10158.9	5305	8502.33	0	0	1	35.1	0	0	0	0
NCBI_204388_TM_#02	efflux pump complex or subunit conferring antibiotic resistance; pmrA	ciprofloxacin, norfloxacin	0000036, 3000662	3000159	3000822	4	823	0	0	3	0.21	0	0	0	0	208	30.72	88	21.15	322	51.71	133	42.38	0	0	0	0	0	0	0	0	0	0	0	0	0	0	0	0	33	7.76	2	0.34	16	5.18	18	3.27	0	0	0	0	0	0	0	0
RESF_302956_TM_#03	efflux pump complex or subunit conferring antibiotic resistance; tet(G)	tetracycline	51	3000159	3000174	4	15441	0	0	1	0.4	3	1.13	3	1.07	1916	1672.7	4346	6166.14	1297	1227.83	1362	2558.61	0	0	0	0	0	0	0	0	5	2.39	0	0	0	0	5	2.19	896	1244.24	840	844.09	2736	5226.33	2031	2189	0	0	0	0	0	0	0	0
RESF_302956_TM_#05	efflux pump complex or subunit conferring antibiotic resistance; tet(G)	tetracycline	51	3000159	3000174	4	5818	0	0	1	2.06	1	1.92	1	1.83	731	3185.57	1755	12519.9	517	2470.05	543	5109.24	0	0	0	0	0	0	0	0	1	2.44	0	0	0	0	0	0	308	2157.34	267	1344.53	953	9104.34	740	3977.15	0	0	0	0	0	0	0	0
RESF_302956_TM_#06	efflux pump complex or subunit conferring antibiotic resistance; tet(G)	tetracycline	51	3000159	3000174	4	12768	0	0	2	1.37	8	5.12	1	0.61	1693	2483.19	3503	8384.83	1059	1693.64	1246	3947.72	0	0	0	0	0	0	0	0	0	0	1	1.25	0	0	1	0.75	704	1647.79	564	954.67	2263	7277.88	1723	3138.31	0	0	0	0	0	0	0	0
CARD_100934_TM_#03	antibiotic target modifying enzyme; ErmG	erythromycin, roxithromycin, lincomycin, telithromycin, clarithromycin, clindamycin, tylosin, spiramycin, azithromycin, dirithromycin, pristinamycin IA, quinupristin, pristinamycin IIA, madumycin II, griseoviridin, dalfopristin, pristinamycin IB, virginiamycin S2, vernamycin B-gamma, vernamycin C, patricin A, patricin B, ostreogrycin B3, oleandomycin, macrolide antibiotic, lincosamide antibiotic, streptogramin antibiotic	0000006, 0000027, 0000046, 0000057, 0000065, 0000066, 3000145, 3000156, 3000158, 3000176, 3000583, 3000584, 3000669, 3000672, 3000673, 3000674, 3000675, 3000677, 3000678, 3000679, 3000680, 3000681, 3000682, 3000867, 0000000, 0000017, 0000026	3000519	3000522	6	2260	0	0	2	1.77	0	0	3	2.35	282	530.94	129	390.72	290	595.29	132	537.5	150	7570.84	91	4411.34	30	1973.8	332	13440.6	0	0	0	0	0	0	0	0	203	610.88	33	72.36	147	607.75	207	485.17	11	653.4	74	5394.3	93	5466.87	51	3563.27
CARD_102668_TM_#01	efflux pump complex or subunit conferring antibiotic resistance; CrcB	aminoglycoside antibiotic	16	3000159	3005049	4	1387	0	0	1	0.06	0	0	0	0	319	39.62	124	25.09	386	52.12	150	40.21	0	0	0	0	0	0	0	0	0	0	0	0	0	0	0	0	111	21.95	8	1.15	70	19.05	218	33.51	0	0	0	0	0	0	0	0
RESF_300095_TM_#06	antibiotic inactivation enzyme; APH(2'')-IIa	plazomicin, amikacin, gentamicin C, sisomicin, netilmicin, kanamycin A, tobramycin, isepamicin, arbekacin, gentamicin B, aminoglycoside antibiotic	3003675, 0000013, 0000014, 0000035, 0000038, 0000049, 0000052, 3000652, 3000654, 3000655, 0000016	3000557	3002635	5	1022	0	0	1	0.11	2	0.21	1	0.1	279	66.2	172	66.49	370	95.42	87	44.56	0	0	1	15.37	0	0	2	25.67	0	0	0	0	1	0.13	0	0	46	17.38	4	1.1	33	17.17	23	6.76	0	0	0	0	0	0	0	0
CARD_101538_TM_#01	protein(s) conferring antibiotic resistance via molecular bypass; vanRG	glycopeptide antibiotic	3000081	3000012	3002926	6	4	0	0	2	0.06	0	0	0	0	0	0	1	0.11	0	0	1	0.14	0	0	0	0	0	0	0	0	0	0	0	0	0	0	0	0	0	0	0	0	0	0	0	0	0	0	0	0	0	0	0	0
NCBI_205260_TM_#07	efflux pump complex or subunit conferring antibiotic resistance; tet(C)	tetracycline	51	3000159	3000167	4	17846	0	0	1	1.86	1	1.73	0	0	2164	8808.28	1391	9211.34	1277	5637.67	430	3747.88	0	0	0	0	0	0	0	0	0	0	0	0	0	0	1	2.02	4778	30735.5	552	2573.85	2489	22111.2	4762	23855.8	0	0	0	0	0	0	0	0
NCBI_205260_TM_#09	efflux pump complex or subunit conferring antibiotic resistance; tet(C)	tetracycline	51	3000159	3000167	4	46842	0	0	5	2.81	3	1.57	0	0	4973	5979.71	4097	8026.68	2845	3722.89	1101	2858.39	0	0	0	0	0	0	0	0	5	3.33	1	1.02	16	10.45	5	3.06	12785	24520.4	1531	2125.83	6401	16881.6	13074	19478.1	0	0	0	0	0	0	0	0
RESF_302884_TM_#12	antibiotic target replacement protein; sul2	sulfadiazine, sulfadimidine, sulfadoxine, sulfamethoxazole, sulfisoxazole, sulfacetamide, mafenide, sulfasalazine, sulfamethizole, sulfonamide antibiotic	3000324, 3000325, 3000327, 3000329, 3000330, 3000683, 3000684, 3000698, 3000699, 3000282	3000381	3000412	4	44901	0	0	1	0.6	2	1.11	0	0	4595	5962.97	3604	7613.59	2831	4013.52	1321	3691.28	0	0	0	0	0	0	0	0	14	9.91	1	1.09	9	6.26	4	2.6	10915	22518.4	1663	2487.02	6194	17625	13747	22069.7	0	0	0	0	0	0	0	0
NCBI_200595_TM_#02	protein(s) conferring antibiotic resistance via molecular bypass; vanX	glycopeptide antibiotic	3000081	3000012	3000011	4	129	0	0	1	0.3	0	0	0	0	24	15.75	13	13.88	46	32.73	30	43	0	0	0	0	0	0	0	0	0	0	0	0	0	0	0	0	7	7.29	0	0	2	2.87	6	4.86	0	0	0	0	0	0	0	0
CARD_100099_TM_#03	antibiotic inactivation enzyme; fosfomycin thiol transferase	fosfomycin	25	3000557	3000133	4	4433	0	0	4	2.65	0	0	1	0.59	1069	1533.29	469	1096.62	1085	1690.05	477	1479.48	0	0	0	0	0	0	0	0	0	0	0	0	0	0	0	0	410	935.86	35	57.94	197	621.42	686	1217.45	0	0	0	0	0	0	0	0
RESF_300063_TM_#05	antibiotic inactivation enzyme; ANT(2'')-Ia	gentamicin C, kanamycin A, tobramycin, gentamicin B, plazomicin, aminoglycoside antibiotic	0000014, 0000049, 0000052, 3000655, 3003675, 0000016	3000557	3000230	5	8656	0	0	1	0.66	2	1.23	0	0	1024	1472.82	1208	2814.83	560	874.15	220	682.2	0	0	0	0	0	0	0	0	1	0.78	0	0	1	0.77	3	2.16	1677	3833.43	214	354.79	1163	3647.91	2582	4585.34	0	0	0	0	0	0	0	0
NCBI_204004_TM_#02	antibiotic target replacement protein; trimethoprim resistant dihydrofolate reductase dfr	trimethoprim, diaminopyrimidine antibiotic	3000188, 3000171	3000381	3001218	4	10204	0	0	1	0.06	0	0	1	0.05	1177	146.11	394	79.7	757	102.17	185	49.58	13	92.72	14	95.9	12	111.56	21	120.13	3	0.21	1	0.11	3	0.2	0	0	2267	448.32	210	30.1	1697	462.02	3427	526.67	1	8.39	3	30.9	14	116.29	3	29.62
RESF_301894_TM_#06	antibiotic inactivation enzyme; VIM beta-lactamase	carbapenem, cephalosporin, cephamycin, penam, penem	0000020, 0000032, 0000044, 3000008, 3003706	3000557	3000021	6	3072	0	0	2	0.64	4	1.19	0	0	171	118.13	1984	2233.63	173	130.03	363	539.81	0	0	0	0	0	0	0	0	0	0	0	0	1	0.37	0	0	112	123.19	88	69.9	84	128.25	90	76.65	0	0	0	0	0	0	0	0
ARGA_400119_TM_#01	antibiotic inactivation enzyme; APH(3')-VIa	amikacin, ribostamycin, butirosin, kanamycin A, isepamicin, gentamicin B, paromomycin, neomycin, G418, aminoglycoside antibiotic	0000013, 0000021, 0000024, 0000049, 3000652, 3000655, 3000657, 0000005, 3000653, 0000016	3000557	3002652	5	753	0	0	1	0.18	2	0.33	0	0	140	53.12	419	259.09	26	10.74	19	15.58	0	0	0	0	0	0	0	0	1	0.21	0	0	0	0	0	0	42	25.35	18	7.89	51	42.44	34	15.97	0	0	0	0	0	0	0	0
CARD_101590_TM_#04	protein(s) conferring antibiotic resistance via molecular bypass; vanRO	glycopeptide antibiotic	3000081	3000012	3002930	6	316	0	0	1	0.36	0	0	0	0	38	29.26	118	148.09	29	24.21	56	92.96	0	0	0	0	0	0	0	0	0	0	0	0	0	0	0	0	4	4.89	30	26.6	27	45.47	13	12.42	0	0	0	0	0	0	0	0
CARD_101590_TM_#08	protein(s) conferring antibiotic resistance via molecular bypass; vanRO	glycopeptide antibiotic	3000081	3000012	3002930	6	2978	0	0	2	1.69	4	3.14	1	0.75	631	1157.56	862	2571.92	552	1098.37	692	2741.78	0	0	0	0	0	0	0	0	0	0	0	0	0	0	0	0	49	142.59	101	212	44	175.45	40	91	0	0	0	0	0	0	0	0
CARD_100579_TM_#01	efflux pump complex or subunit conferring antibiotic resistance; emeA	acriflavine	45	3000159	3003551	4	1398	0	0	2	0.05	0	0	0	0	336	16.54	375	30.08	332	17.78	197	20.93	0	0	0	0	0	0	0	0	0	0	0	0	0	0	0	0	57	4.47	6	0.34	34	3.67	59	3.59	0	0	0	0	0	0	0	0
CARD_101560_TM_#05	antibiotic inactivation enzyme; AAC(6')	aminoglycoside antibiotic	16	3000557	3000345	4	4803	0	0	1	0.98	1	0.91	0	0	533	1140.54	599	2069.32	675	1563.56	227	1039.8	0	0	0	0	0	0	0	0	0	0	0	0	0	0	0	0	855	2888.38	96	234.75	509	2353	1307	3424.4	0	0	0	0	0	0	0	0
NCBI_203857_TM_#01	antibiotic inactivation enzyme; OXA-416	carbapenem, cephalosporin, penam	0000020, 0000032, 3000008	3000557	3001607	6	3319	0	0	0	0	2	0.05	0	0	494	27.36	1105	99.7	181	10.9	65	7.76	0	0	0	0	0	0	0	0	0	0	0	0	0	0	1	0.03	602	53.09	58	3.71	448	54.39	363	24.88	0	0	0	0	0	0	0	0
CARD_102339_TM_#01	antibiotic inactivation enzyme; LCR-1	cephalosporin, penam	0000032, 3000008	3000557	3002997	6	59043	0	0	0	0	1	0.69	0	0	604	976.07	345	901.14	324	568.94	58	201.6	0	0	0	0	0	0	0	0	1	0.88	32	43.18	0	0	1	0.81	1432	3665.83	53798	99911	930	3275.81	1517	3016.24	0	0	0	0	0	0	0	0
CARD_102339_TM_#05	antibiotic inactivation enzyme; LCR-1	cephalosporin, penam	0000032, 3000008	3000557	3002997	6	174262	0	0	0	0	2	0.57	1	0.27	1554	1022.76	1036	1107.22	711	507.11	184	260.78	0	0	0	0	0	0	0	0	9	3.24	89	49.22	3	1.06	1	0.33	4376	4568.22	159020	120405	2943	4229.91	4333	3517.52	0	0	0	0	0	0	0	0
CARD_102339_TM_#06	antibiotic inactivation enzyme; LCR-1	cephalosporin, penam	0000032, 3000008	3000557	3002997	6	63690	0	0	0	0	1	1.15	0	0	613	1606.51	391	1677.94	262	755.27	65	369.89	0	0	0	0	0	0	0	0	3	4.39	41	92.21	2	2.87	0	0	1613	6787.73	58084	176475	1058	6102.45	1557	5088.04	0	0	0	0	0	0	0	0
RESF_300201_TM_#01	antibiotic inactivation enzyme; APH(3'')-Ic	streptomycin, aminoglycoside antibiotic	0000040, 0000016	3000557	3002640	5	170	0	0	0	0	1	0.03	0	0	38	2.27	37	3.59	41	2.66	46	5.92	0	0	0	0	0	0	0	0	0	0	0	0	0	0	0	0	0	0	5	0.34	2	0.26	0	0	0	0	0	0	0	0	0	0
CARD_100947_TM_#01	antibiotic inactivation enzyme; OXA-18	carbapenem, cephalosporin, penam	0000020, 0000032, 3000008	3000557	3001413	6	1979	0	0	0	0	3	0.07	0	0	92	4.99	1352	119.51	82	4.84	112	13.11	0	0	0	0	0	0	0	0	0	0	0	0	0	0	0	0	2	0.17	320	20.04	6	0.71	10	0.67	0	0	0	0	0	0	0	0
RESF_303061_TM_#01	antibiotic target replacement protein; trimethoprim resistant dihydrofolate reductase dfr	trimethoprim, diaminopyrimidine antibiotic	3000188, 3000171	3000381	3001218	4	9068	0	0	0	0	1	0.35	1	0.34	1101	903.93	328	435.79	844	751.11	181	319.96	15	298.25	15	286.45	12	311.02	23	366.81	4	1.79	0	0	1	0.44	0	0	1929	2509.16	175	164.61	1502	2696.54	2914	2950.54	1	23.4	3	86.15	14	324.2	4	110.1
RESF_303061_TM_#02	antibiotic target replacement protein; trimethoprim resistant dihydrofolate reductase dfr	trimethoprim, diaminopyrimidine antibiotic	3000188, 3000171	3000381	3001218	4	14045	0	0	0	0	2	1.38	0	0	1205	1957.68	453	1184.94	819	1446.59	244	857.3	143	3753.12	113	2848.46	95	3250.2	224	4715.56	2	1.76	1	1.35	1	0.86	2	1.61	2883	7383.78	307	570.01	1994	7032.94	4076	8120.47	32	988.42	393	14897	743	22711.6	313	11371.7
CARD_101011_TM_#02	antibiotic inactivation enzyme; OXA-164	carbapenem, cephalosporin, penam	0000020, 0000032, 3000008	3000557	3001662	6	791	0	0	0	0	3	1.3	0	0	198	198.34	263	428.46	73	79.92	37	81.09	0	0	0	0	0	0	0	0	0	0	0	0	0	0	0	0	54	85.78	26	29.93	52	113.84	85	104.99	0	0	0	0	0	0	0	0
CARD_101840_TM_#01	antibiotic inactivation enzyme; arr-1	rifampin, rifaximin, rifabutin, rifapentine, rifamycin antibiotic	3000169, 3000517, 3000530, 3000534, 3000157	3000557	3002846	5	80	0	0	0	0	1	0.05	0	0	1	0.12	44	8.42	4	0.51	3	0.76	0	0	0	0	0	0	0	0	0	0	0	0	0	0	0	0	0	0	25	3.4	2	0.52	0	0	0	0	0	0	0	0	0	0
NCBI_203552_TM_#10	antibiotic inactivation enzyme; OXA-256	carbapenem, cephalosporin, penam	0000020, 0000032, 3000008	3000557	3001502	6	20078	0	0	0	0	2	0.44	0	0	4173	2129.51	2919	2426.83	1432	794.09	424	466.73	4	238.6	7	401.03	0	0	6	287.07	0	0	0	0	1	0.28	0	0	3469	2820.3	476	280.59	2915	3260.2	4244	2679.9	0	0	2	172.3	1	69.47	3	247.71
CARD_100510_TM_#01	antibiotic inactivation enzyme; arr-5	rifampin, rifaximin, rifabutin, rifapentine, rifamycin antibiotic	3000169, 3000517, 3000530, 3000534, 3000157	3000557	3002850	5	305	0	0	0	0	1	0.05	0	0	37	4.09	32	5.76	14	1.67	14	3.34	0	0	0	0	0	0	0	0	2	0.12	0	0	0	0	0	0	63	11.1	19	2.43	36	8.73	87	11.91	0	0	0	0	0	0	0	0
CARD_101888_TM_#02	antibiotic inactivation enzyme; IMP-27	carbapenem, cephalosporin, cephamycin, penam	0000020, 0000032, 0000044, 3000008, 3003706	3000557	3002218	7	274	0	0	0	0	1	0.03	0	0	9	0.7	32	4.05	13	1.1	4	0.67	0	0	0	0	0	0	0	0	0	0	0	0	0	0	0	0	8	0.99	63	5.65	88	15	56	5.39	0	0	0	0	0	0	0	0
CARD_102323_TM_#01	antibiotic inactivation enzyme; BRO-2	penam	3000008	3000557	3004762	6	1146	0	0	0	0	1	0.02	0	0	568	28.71	215	17.7	307	16.87	11	1.2	0	0	0	0	0	0	0	0	0	0	0	0	0	0	0	0	11	0.89	6	0.35	11	1.22	16	1	0	0	0	0	0	0	0	0
CARD_100090_TM_#01	antibiotic inactivation enzyme; TLA-2	fluoroquinolone antibiotic, monobactam, cephalosporin	0000001, 0000004, 0000032	3000557	3003203	6	921	0	0	0	0	1	0.02	0	0	107	5.27	41	3.29	55	2.94	26	2.76	0	0	0	0	0	0	0	0	1	0.03	0	0	0	0	0	0	245	19.21	54	3.07	92	9.93	299	18.22	0	0	0	0	0	0	0	0
CARD_101451_TM_#01	antibiotic target replacement protein; dfrE	trimethoprim, diaminopyrimidine antibiotic	3000188, 3000171	3000381	3002875	5	618	0	0	0	0	2	0.09	0	0	112	11.11	200	32.32	156	16.83	65	13.9	0	0	0	0	0	0	0	0	1	0.05	0	0	0	0	0	0	43	6.79	5	0.57	20	4.35	14	1.72	0	0	0	0	0	0	0	0
ARGA_400947_TM_#01	antibiotic inactivation enzyme; OXA-9	carbapenem, cephalosporin, penam	0000020, 0000032, 3000008	3000557	3001404	6	5628	0	0	0	0	4	0.1	0	0	935	52.22	1137	103.44	408	24.78	146	17.6	14	41.19	69	194.99	8	30.68	84	198.24	3	0.09	0	0	0	0	0	0	1137	101.11	102	6.58	511	62.57	999	69.05	1	3.46	34	144.48	28	95.95	8	32.58
CARD_102119_TM_#03	efflux pump complex or subunit conferring antibiotic resistance; farB	antibiotic molecule	1000003	3000159	3003962	4	958	0	0	0	0	8	2	0	0	156	89.97	657	616.54	93	58.33	25	31.15	0	0	0	0	0	0	0	0	0	0	0	0	0	0	0	0	8	7.36	4	2.67	2	2.53	5	3.58	0	0	0	0	0	0	0	0
NCBI_204550_TM_#01	efflux pump complex or subunit conferring antibiotic resistance; tet(K)	tetracycline	51	3000159	3000178	4	93	0	0	0	0	1	0.19	0	0	51	21.85	13	8.95	8	3.73	4	3.7	0	0	0	0	0	0	0	0	0	0	0	0	0	0	0	0	10	6.8	0	0	4	3.76	2	1.06	0	0	0	0	0	0	0	0
CARD_101700_TM_#03	antibiotic target protection protein; QnrVC1	ciprofloxacin, levofloxacin, moxifloxacin, gatifloxacin, nalidixic acid, norfloxacin, sparfloxacin, fluoroquinolone antibiotic	0000036, 0000071, 0000074, 3000659, 3000661, 3000662, 3000666, 0000001	3000185	3002799	4	8992	0	0	0	0	1	1.33	0	0	95	294.16	88	453.17	61	220.21	8	53.52	287	8967.24	623	18695.7	59	2403.03	264	6616.22	1	1.69	0	0	1	1.66	1	1.55	450	2225.33	53	187.73	320	2187.48	534	2048.13	251	9229.65	2134	96299.1	2671	97197.2	1090	47144.3
CARD_102322_TM_#01	antibiotic inactivation enzyme; BES-1	penam	3000008	3000557	3004751	6	18872	0	0	0	0	2	0.04	0	0	1766	89.6	394	32.56	872	48.1	66	7.22	5	13.28	2	5.1	5	17.31	4	8.52	7	0.2	0	0	1	0.03	0	0	4554	367.9	415	24.31	2825	314.2	7680	482.2	19	59.4	46	176.49	165	510.49	44	161.8
CARD_101581_TM_#01	efflux pump complex or subunit conferring antibiotic resistance; macA	antibiotic molecule	1000003	3000159	3000533	4	38	0	0	0	0	1	0.02	0	0	8	0.39	23	1.84	4	0.21	2	0.21	0	0	0	0	0	0	0	0	0	0	0	0	0	0	0	0	0	0	0	0	0	0	0	0	0	0	0	0	0	0	0	0
NCBI_203492_TM_#02	antibiotic target replacement protein; dfrA17	trimethoprim, diaminopyrimidine antibiotic	3000188, 3000171	3000381	3002860	5	1285	0	0	0	0	2	1.65	0	0	159	301.06	48	144.24	163	333.7	62	252.54	0	0	0	0	0	0	0	0	2	2.09	0	0	0	0	0	0	224	675.12	17	37.18	326	1347.92	282	660.24	0	0	0	0	0	0	0	0
CARD_101618_TM_#01	efflux pump complex or subunit conferring antibiotic resistance; tap	tetracycline	51	3000159	3000343	4	942	0	0	0	0	8	0.17	1	0.02	167	8.22	262	21.01	152	8.14	254	26.99	0	0	0	0	0	0	0	0	0	0	0	0	0	0	0	0	11	0.86	78	4.43	2	0.22	7	0.43	0	0	0	0	0	0	0	0
RESF_301649_TM_#01	antibiotic inactivation enzyme; BKC-1	carbapenem	20	3000557	3004757	6	1871	0	0	0	0	2	0.04	0	0	105	5.17	1122	89.99	133	7.12	123	13.07	0	0	0	0	0	0	0	0	0	0	0	0	0	0	1	0.02	25	1.96	345	19.61	12	1.3	3	0.18	0	0	0	0	0	0	0	0
RESF_300200_TM_#02	antibiotic inactivation enzyme; APH(3')-Ib	ribostamycin, kanamycin A, gentamicin B, paromomycin, lividomycin A, lividomycin B, neomycin, G418, aminoglycoside antibiotic	0000021, 0000049, 3000655, 3000657, 3000700, 3000701, 0000005, 3000653, 0000016	3000557	3002642	5	1203	0	0	0	0	2	0.13	0	0	321	49.59	103	25.91	79	13.28	64	21.32	0	0	2	17.75	0	0	0	0	1	0.09	0	0	0	0	0	0	201	49.45	21	3.75	142	48.11	267	51.06	0	0	0	0	0	0	0	0
CARD_102128_TM_#05	antibiotic inactivation enzyme; chloramphenicol acetyltransferase (CAT)	phenicol antibiotic	3000387	3000557	3000122	3	1498	0	0	0	0	1	0.28	0	0	85	55.81	51	54.68	53	37.86	12	16.96	20	354.67	30	510.97	7	161.82	47	668.53	0	0	0	0	0	0	0	0	108	112.55	8	6.05	710	1021.27	133	108.6	2	41.74	24	614.69	26	537	181	4443.23
CARD_102128_TM_#06	antibiotic inactivation enzyme; chloramphenicol acetyltransferase (CAT)	phenicol antibiotic	3000387	3000557	3000122	3	1586	0	0	0	0	1	0.38	0	0	56	48.6	72	101.96	31	29.25	4	7.53	35	717.65	55	1083.14	12	320.74	90	1480.19	0	0	0	0	0	0	0	0	96	133.58	6	6.01	543	1036.33	135	145.13	4	96.53	48	1421.47	47	1122.4	351	9962.75
CARD_102128_TM_#10	antibiotic inactivation enzyme; chloramphenicol acetyltransferase (CAT)	phenicol antibiotic	3000387	3000557	3000122	3	1636	0	0	0	0	1	0.3	0	0	199	137.29	128	143.84	95	71.08	33	49.05	0	0	0	0	0	0	0	0	1	0.38	0	0	0	0	1	0.35	176	193.62	11	8.73	685	1035.31	306	261.65	0	0	0	0	0	0	0	0
NCBI_206442_TM_#03	antibiotic inactivation enzyme; AAC(6')-IIc	aminoglycoside antibiotic	16	3000557	3002596	5	751	0	0	0	0	1	0.47	0	0	86	92.81	185	325.78	37	43.64	45	105.14	1	22.63	3	65.19	0	0	7	127.04	0	0	0	0	0	0	1	0.55	76	130.5	19	23.68	76	182.05	197	263.3	3	79.88	1	32.68	6	158.11	7	219.24
CARD_100170_TM_#01	protein(s) and two-component regulatory system modulating antibiotic efflux; adeS	antibiotic molecule	1000003	3000451	3000549	3	711	0	0	0	0	2	0.04	0	0	259	12.75	89	7.14	92	4.93	28	2.98	0	0	0	0	0	0	0	0	0	0	0	0	0	0	0	0	80	6.27	8	0.45	94	10.15	59	3.6	0	0	0	0	0	0	0	0
CARD_100195_TM_#01	antibiotic inactivation enzyme; AAC(3)-Ib/AAC(6')-Ib''	gentamicin C, kanamycin A, tobramycin, aminoglycoside antibiotic	0000014, 0000049, 0000052, 0000016	3000557	3002600	5	2148	0	0	0	0	3	0.14	0	0	362	39.43	615	109.15	209	24.77	218	51.25	0	0	0	0	0	0	0	0	0	0	0	0	0	0	0	0	380	65.91	22	2.77	168	40.1	171	23.05	0	0	0	0	0	0	0	0
CARD_101734_TM_#10	antibiotic inactivation enzyme; CMY beta-lactamase	cephamycin	44	3000557	3000069	7	41332	0	0	0	0	1	0.35	0	0	3544	2901.43	4727	6299.6	2639	2350.3	707	1252.39	501	9961.39	1358	25933.3	316	8190.29	726	11578.4	2	0.9	1	0.69	3	1.32	2	0.82	3953	5145.19	2040	1922.78	3209	5755.59	10405	10525	547	12799.8	1535	44080	4004	92721.2	1112	30606.5
CARD_101734_TM_#15	antibiotic inactivation enzyme; CMY beta-lactamase	cephamycin	44	3000557	3000069	7	27409	0	0	0	0	4	1.77	0	0	2867	2915.54	4977	8256.66	1965	2170.36	568	1246.33	0	0	0	0	0	0	0	0	0	0	0	0	2	1.11	2	1.03	3492	5663.48	1897	2231.69	2775	6193.24	8858	11157.9	1	110.31	0	0	1	109.17	0	0
CARD_100236_TM_#02	protein(s) conferring antibiotic resistance via molecular bypass; vanXYG	glycopeptide antibiotic	3000081	3000012	3003069	5	437	0	0	0	0	2	0.24	0	0	151	40.91	154	67.97	94	27.73	18	10.53	0	0	0	0	0	0	0	0	0	0	0	0	0	0	0	0	3	1.3	4	1.25	6	3.57	5	1.68	0	0	0	0	0	0	0	0
CARD_100234_TM_#01	antibiotic inactivation enzyme; APH(3')-VIIa	kanamycin A, neomycin, G418, aminoglycoside antibiotic	0000049, 0000005, 3000653, 0000016	3000557	3002654	5	76	0	0	0	0	2	0.05	0	0	9	0.54	6	0.59	31	2.04	6	0.78	2	6.4	2	6.15	0	0	0	0	0	0	0	0	0	0	0	0	10	0.96	0	0	2	0.26	6	0.45	0	0	0	0	0	0	0	0
CARD_102121_TM_#01	efflux pump complex or subunit conferring antibiotic resistance; lfrA	fluoroquinolone antibiotic	1	3000159	3003967	4	518	0	0	0	0	2	0.04	0	0	122	6	152	12.19	68	3.64	155	16.47	0	0	0	0	0	0	0	0	0	0	0	0	0	0	0	0	2	0.16	13	0.74	4	0.43	0	0	0	0	0	0	0	0	0	0
CARD_100527_TM_#02	antibiotic inactivation enzyme; IMP-22	carbapenem, cephalosporin, cephamycin, penam	0000020, 0000032, 0000044, 3000008, 3003706	3000557	3002213	7	290	0	0	0	0	1	0.33	0	0	11	8.44	46	57.82	6	5.07	1	1.66	0	0	2	37.07	2	50.31	0	0	0	0	0	0	0	0	0	0	3	3.66	86	76.78	69	117.26	44	41.99	10	227.12	0	0	4	89.9	5	133.57
CARD_101647_TM_#01	antibiotic target modifying enzyme; Erm 23S ribosomal RNA methyltransferase	macrolide antibiotic, lincosamide antibiotic, streptogramin antibiotic	0000000, 0000017, 0000026	3000519	3000560	5	1018	0	0	0	0	1	0.05	1	0.05	452	55.62	162	32.48	143	19.13	115	30.54	0	0	0	0	0	0	0	0	0	0	0	0	0	0	0	0	62	12.15	10	1.42	56	15.11	16	2.44	0	0	0	0	0	0	0	0
CARD_101647_TM_#02	antibiotic target modifying enzyme; Erm 23S ribosomal RNA methyltransferase	macrolide antibiotic, lincosamide antibiotic, streptogramin antibiotic	0000000, 0000017, 0000026	3000519	3000560	5	643	0	0	0	0	1	0.14	0	0	95	30.8	200	105.62	139	48.95	81	56.68	0	0	0	0	0	0	0	0	0	0	0	0	0	0	0	0	47	24.26	12	4.49	35	24.87	33	13.24	0	0	0	0	0	0	0	0
NCBI_202273_TM_#01	antibiotic inactivation enzyme; aminoglycoside acetyltransferase (AAC)	antibiotic molecule	1000003	3000557	3000121	3	454	0	0	0	0	1	0.34	0	0	58	45.32	117	148.35	50	42.49	41	69.1	0	0	0	0	0	0	0	0	0	0	0	0	0	0	0	0	102	126.76	1	0.9	63	107.85	21	20.33	0	0	0	0	0	0	0	0
NCBI_202273_TM_#02	antibiotic inactivation enzyme; aminoglycoside acetyltransferase (AAC)	antibiotic molecule	1000003	3000557	3000121	3	2386	0	0	0	0	1	0.08	0	0	367	64.17	629	179.17	193	36.69	264	99.6	0	0	3	30.99	2	28.04	8	69.02	1	0.1	0	0	0	0	0	0	471	131.11	16	3.23	273	104.59	139	30.08	0	0	13	201.96	4	50.11	2	29.78
NCBI_205236_TM_#02	antibiotic inactivation enzyme; chloramphenicol acetyltransferase (CAT)	phenicol antibiotic	3000387	3000557	3000122	3	33	0	0	0	0	1	0.17	0	0	8	3.21	6	3.94	5	2.19	6	5.21	0	0	0	0	0	0	0	0	0	0	0	0	0	0	0	0	7	4.49	0	0	0	0	0	0	0	0	0	0	0	0	0	0
CARD_102283_TM_#09	antibiotic inactivation enzyme; OXA-229	carbapenem, cephalosporin, penam	0000020, 0000032, 3000008	3000557	3001692	6	9	0	0	0	0	1	0.28	0	0	1	0.65	4	4.26	0	0	1	1.41	0	0	0	0	0	0	0	0	0	0	0	0	0	0	0	0	2	2.08	0	0	0	0	0	0	0	0	0	0	0	0	0	0
CARD_100931_TM_#02	antibiotic target modifying enzyme; ErmA	erythromycin, roxithromycin, lincomycin, telithromycin, clarithromycin, clindamycin, tylosin, spiramycin, azithromycin, dirithromycin, pristinamycin IA, quinupristin, pristinamycin IIA, madumycin II, griseoviridin, dalfopristin, pristinamycin IB, virginiamycin S2, vernamycin B-gamma, vernamycin C, patricin A, patricin B, ostreogrycin B3, oleandomycin, macrolide antibiotic, lincosamide antibiotic, streptogramin antibiotic	0000006, 0000027, 0000046, 0000057, 0000065, 0000066, 3000145, 3000156, 3000158, 3000176, 3000583, 3000584, 3000669, 3000672, 3000673, 3000674, 3000675, 3000677, 3000678, 3000679, 3000680, 3000681, 3000682, 3000867, 0000000, 0000017, 0000026	3000519	3000347	6	697	0	0	0	0	2	0.22	2	0.21	95	24.26	276	114.92	130	36.12	95	52.39	0	0	0	0	0	0	0	0	0	0	0	0	0	0	0	0	42	17.08	11	3.24	14	7.84	30	9.49	0	0	0	0	0	0	0	0
CARD_100931_TM_#03	antibiotic target modifying enzyme; ErmA	erythromycin, roxithromycin, lincomycin, telithromycin, clarithromycin, clindamycin, tylosin, spiramycin, azithromycin, dirithromycin, pristinamycin IA, quinupristin, pristinamycin IIA, madumycin II, griseoviridin, dalfopristin, pristinamycin IB, virginiamycin S2, vernamycin B-gamma, vernamycin C, patricin A, patricin B, ostreogrycin B3, oleandomycin, macrolide antibiotic, lincosamide antibiotic, streptogramin antibiotic	0000006, 0000027, 0000046, 0000057, 0000065, 0000066, 3000145, 3000156, 3000158, 3000176, 3000583, 3000584, 3000669, 3000672, 3000673, 3000674, 3000675, 3000677, 3000678, 3000679, 3000680, 3000681, 3000682, 3000867, 0000000, 0000017, 0000026	3000519	3000347	6	643	0	0	0	0	1	0.14	0	0	95	30.8	200	105.62	139	48.95	81	56.68	0	0	0	0	0	0	0	0	0	0	0	0	0	0	0	0	47	24.26	12	4.49	35	24.87	33	13.24	0	0	0	0	0	0	0	0
CARD_102444_TM_#01	antibiotic inactivation enzyme; BKC-1	carbapenem	20	3000557	3004757	6	82	0	0	0	0	2	0.93	0	0	13	14.84	30	52.73	11	12.93	7	16.28	0	0	0	0	0	0	0	0	0	0	0	0	0	0	0	0	0	0	15	18.7	1	2.36	3	4	0	0	0	0	0	0	0	0
CARD_102444_TM_#04	antibiotic inactivation enzyme; BKC-1	carbapenem	20	3000557	3004757	6	2685	0	0	0	0	5	0.13	0	0	239	13.81	1458	137.26	292	18.35	284	35.42	0	0	0	0	0	0	0	0	0	0	0	0	0	0	0	0	40	3.68	341	22.75	20	2.53	6	0.43	0	0	0	0	0	0	0	0
NCBI_205402_TM_#06	efflux pump complex or subunit conferring antibiotic resistance; tet(B)	tetracycline	51	3000159	3000166	4	364	0	0	0	0	1	0.79	0	0	65	118.12	110	336.46	74	148.5	13	50.86	0	0	0	0	0	0	0	0	0	0	0	0	0	0	0	0	38	109.97	1	2.09	16	63.78	46	103.53	0	0	0	0	0	0	0	0
NCBI_205402_TM_#07	efflux pump complex or subunit conferring antibiotic resistance; tet(B)	tetracycline	51	3000159	3000166	4	1151	0	0	0	0	2	0.44	0	0	218	111.22	234	194.75	247	137.03	56	61.5	0	0	0	0	0	0	0	0	0	0	0	0	0	0	0	0	120	97.56	4	2.36	74	82.79	196	123.8	0	0	0	0	0	0	0	0
NCBI_202058_TM_#04	antibiotic inactivation enzyme; lnuF	lincosamide antibiotic	17	3000557	3002839	4	1502	0	0	0	0	1	0.4	0	0	183	170.36	155	235.44	111	112.06	77	155.64	0	0	0	0	0	0	0	0	0	0	0	0	0	0	0	0	590	875.78	21	22.54	80	162.97	284	326.72	0	0	0	0	0	0	0	0
CARD_100555_TM_#01	efflux pump complex or subunit conferring antibiotic resistance; abeS	erythromycin, novobiocin	0000006, 3000111	3000159	3000768	4	399	0	0	0	0	2	0.15	0	0	108	18.17	59	16.17	58	10.61	18	6.54	0	0	0	0	0	0	0	0	0	0	0	0	0	0	0	0	49	13.13	1	0.19	42	15.49	62	12.91	0	0	0	0	0	0	0	0
RESF_301903_TM_#01	antibiotic inactivation enzyme; IMP-45	carbapenem, cephalosporin, cephamycin, penam	0000020, 0000032, 0000044, 3000008, 3003706	3000557	3002236	7	927	0	0	0	0	1	0.05	0	0	66	7.07	107	18.67	36	4.2	10	2.31	3	18.06	2	11.56	1	7.85	5	24.14	0	0	0	0	0	0	0	0	15	2.56	241	29.8	271	63.67	150	19.9	7	49.59	0	0	7	49.08	5	41.66
NCBI_201720_TM_#02	antibiotic inactivation enzyme; VEB beta-lactamase	monobactam, cephalosporin	0000004, 0000032	3000557	3000043	5	10924	0	0	0	0	2	1.44	0	0	1008	1669.59	309	833.37	691	1240.91	113	400.09	0	0	0	0	0	0	0	0	7	6.4	0	0	3	2.69	1	0.84	2852	7515.5	402	766.23	1930	7002.59	3606	7389.49	0	0	0	0	0	0	0	0
NCBI_201720_TM_#03	antibiotic inactivation enzyme; VEB beta-lactamase	monobactam, cephalosporin	0000004, 0000032	3000557	3000043	5	23826	0	0	0	0	1	0.64	0	0	2003	2945.93	496	1187.16	1424	2269	240	758.31	290	17298.2	189	10827.8	57	4432.09	494	23635.2	2	1.63	0	0	7	5.59	4	2.99	4622	10827.9	572	971.89	2709	8738.98	5860	10662.7	227	15935.4	1567	134997	2155	149711	907	74892.2
CARD_101810_TM_#01	antibiotic inactivation enzyme; EreB	erythromycin, roxithromycin, clarithromycin, azithromycin, macrolide antibiotic	0000006, 0000027, 0000065, 3000158, 0000000	3000557	3000363	5	481	0	0	0	0	1	0.28	0	0	62	40.6	15	15.98	43	30.61	13	18.34	0	0	0	0	0	0	0	0	0	0	0	0	0	0	0	0	122	127.21	38	28.71	59	84.69	128	103.74	0	0	0	0	0	0	0	0
CARD_101810_TM_#03	antibiotic inactivation enzyme; EreB	erythromycin, roxithromycin, clarithromycin, azithromycin, macrolide antibiotic	0000006, 0000027, 0000065, 3000158, 0000000	3000557	3000363	5	12334	0	0	0	0	1	0.02	0	0	1327	72.59	442	39.39	1267	75.35	333	39.3	0	0	0	0	0	0	0	0	2	0.06	0	0	13	0.38	3	0.08	3846	335	449	28.35	1356	162.62	3295	223.07	0	0	0	0	0	0	0	0
CARD_100699_TM_#02	antibiotic inactivation enzyme; AAC(3)-Id	astromicin, gentamicin C, sisomicin, gentamicin B, aminoglycoside antibiotic	0000003, 0000014, 0000035, 3000655, 0000016	3000557	3002529	5	238	0	0	0	0	1	0.06	0	0	91	13.56	23	5.6	19	3.09	4	1.29	2	17.73	0	0	1	11.56	1	7.11	0	0	0	0	0	0	0	0	37	8.79	5	0.86	27	8.84	25	4.62	0	0	1	12.81	1	10.33	0	0
RESF_300103_TM_#06	antibiotic inactivation enzyme; AAC(3)-Ia	gentamicin C, sisomicin, gentamicin B, plazomicin, aminoglycoside antibiotic	0000014, 0000035, 3000655, 3003675, 0000016	3000557	3002528	5	272	0	0	0	0	1	0.62	0	0	62	90.16	63	146.89	45	70.28	28	86.07	0	0	0	0	0	0	0	0	0	0	0	0	0	0	0	0	33	75.02	5	8.28	16	49.97	19	33.7	0	0	0	0	0	0	0	0
CARD_100417_TM_#09	antibiotic target replacement protein; dfrG	trimethoprim, diaminopyrimidine antibiotic	3000188, 3000171	3000381	3002868	5	2905	0	0	0	0	4	1.33	1	0.32	488	375.8	358	448.26	365	305.44	157	260.79	407	7854.38	374	6932.1	103	2591.1	373	5773.71	0	0	0	0	1	0.41	0	0	80	97.75	3	2.69	57	95.88	45	42.73	4	90.85	40	1114.88	27	606.85	18	480.86
NCBI_205332_TM_#09	efflux pump complex or subunit conferring antibiotic resistance; flo	chloramphenicol, florfenicol	3000385, 3000461	3000159	3003963	4	6805	0	0	0	0	2	1.38	2	1.32	927	1496.59	1843	4822.38	666	1159.8	538	1860.26	0	0	0	0	0	0	0	0	1	0.88	0	0	0	0	1	0.81	571	1461.28	250	463.66	1165	4113.97	839	1666.88	0	0	0	0	0	0	0	0
CARD_100829_TM_#01	antibiotic target modifying enzyme; ErmC	erythromycin, roxithromycin, lincomycin, telithromycin, clarithromycin, clindamycin, tylosin, spiramycin, azithromycin, dirithromycin, pristinamycin IA, quinupristin, pristinamycin IIA, madumycin II, griseoviridin, dalfopristin, pristinamycin IB, virginiamycin S2, vernamycin B-gamma, vernamycin C, patricin A, patricin B, ostreogrycin B3, oleandomycin, macrolide antibiotic, lincosamide antibiotic, streptogramin antibiotic	0000006, 0000027, 0000046, 0000057, 0000065, 0000066, 3000145, 3000156, 3000158, 3000176, 3000583, 3000584, 3000669, 3000672, 3000673, 3000674, 3000675, 3000677, 3000678, 3000679, 3000680, 3000681, 3000682, 3000867, 0000000, 0000017, 0000026	3000519	3000250	6	264	0	0	0	0	1	0.31	0	0	133	96.8	25	29.6	41	32.36	27	42.25	0	0	0	0	0	0	0	0	0	0	0	0	0	0	0	0	12	13.86	4	3.36	17	27.15	4	3.59	0	0	0	0	0	0	0	0
CARD_102028_TM_#01	antibiotic target modifying enzyme; Brucella suis mprF	defensin, peptide antibiotic	3000693, 3000053	3000519	3003772	5	57	0	0	0	0	2	0.04	0	0	11	0.54	21	1.68	8	0.43	9	0.96	0	0	0	0	0	0	0	0	1	0.03	0	0	0	0	0	0	0	0	0	0	1	0.11	4	0.24	0	0	0	0	0	0	0	0
RESF_300071_TM_#01	antibiotic inactivation enzyme; aphA15	neomycin, amikacin, netilmicin, streptomycin, kanamycin A, G418, aminoglycoside antibiotic	0000005, 0000013, 0000038, 0000040, 0000049, 3000653, 0000016	3000557	3004675	5	1255	0	0	0	0	3	0.24	0	0	254	46.23	298	88.37	124	24.55	160	62.82	0	0	0	0	0	0	0	0	0	0	0	0	1	0.1	0	0	257	74.49	21	4.41	65	25.95	72	16.23	0	0	0	0	0	0	0	0
NCBI_206418_TM_#06	antibiotic inactivation enzyme; AAC(6')-31	aminoglycoside antibiotic	16	3000557	3002585	5	264	0	0	0	0	1	0.51	0	0	7	8.21	29	55.54	14	17.94	16	40.58	0	0	0	0	0	0	0	0	0	0	0	0	0	0	0	0	97	183.03	9	12.23	63	162.41	28	42.36	0	0	0	0	0	0	0	0
CARD_101010_TM_#05	antibiotic inactivation enzyme; IMP-2	carbapenem, cephalosporin, cephamycin, penam	0000020, 0000032, 0000044, 3000008, 3003706	3000557	3002193	7	218	0	0	0	0	1	0.64	0	0	9	13.3	32	76.23	13	20.71	1	3.19	0	0	0	0	0	0	0	0	0	0	0	0	0	0	0	0	3	7.06	65	109.73	60	192.6	34	61.84	0	0	0	0	0	0	0	0
CARD_101524_TM_#02	antibiotic inactivation enzyme; Lactobacillus reuteri cat-TC	azidamfenicol, chloramphenicol, thiamphenicol, phenicol antibiotic	3000382, 3000385, 3000456, 3000387	3000557	3002671	4	242	0	0	0	0	1	1.15	0	0	53	140.28	18	77.97	79	227.11	39	223.79	0	0	0	0	0	0	0	0	0	0	0	0	0	0	0	0	30	126.75	1	3.07	11	64.12	10	32.5	0	0	0	0	0	0	0	0
RESF_300112_TM_#03	antibiotic inactivation enzyme; AAC(3)-IIa	gentamicin C, tobramycin, gentamicin B, plazomicin, aminoglycoside antibiotic	0000014, 0000052, 3000655, 3003675, 0000016	3000557	3002533	5	2807	0	0	0	0	2	0.58	0	0	503	333.57	931	1006.32	319	230.24	123	175.29	0	0	0	0	0	0	0	0	0	0	0	0	2	0.72	0	0	241	254.07	35	26.8	226	328.69	425	348.54	0	0	0	0	0	0	0	0
RESF_300112_TM_#05	antibiotic inactivation enzyme; AAC(3)-IIa	gentamicin C, tobramycin, gentamicin B, plazomicin, aminoglycoside antibiotic	0000014, 0000052, 3000655, 3003675, 0000016	3000557	3002533	5	789	0	0	0	0	2	1.57	0	0	151	278	258	764.16	75	152.65	34	133.21	0	0	0	0	0	0	0	0	0	0	0	0	0	0	0	0	88	254.88	10	20.93	64	255.14	107	240.51	0	0	0	0	0	0	0	0
RESF_302601_TM_#10	antibiotic inactivation enzyme; EreA	erythromycin, roxithromycin, clarithromycin, macrolide antibiotic	0000006, 0000027, 0000065, 0000000	3000557	3000361	5	9065	0	0	0	0	1	0.56	0	0	1114	1442.91	959	2017.41	526	739.09	225	625.86	0	0	0	0	0	0	0	0	0	0	0	0	0	0	0	0	3069	6317.01	239	355.77	1305	3703.99	1627	2608.54	0	0	0	0	0	0	0	0
CARD_100139_TM_#01	protein(s) and two-component regulatory system modulating antibiotic efflux; mgrA	antibiotic molecule	1000003	3000451	3000815	3	83	0	0	0	0	1	0.05	0	0	34	3.86	11	2.04	12	1.48	9	2.21	0	0	0	0	0	0	0	0	0	0	0	0	0	0	0	0	13	2.35	0	0	3	0.75	0	0	0	0	0	0	0	0	0	0
NCBI_203898_TM_#02	antibiotic inactivation enzyme; VIM-37	carbapenem, cephalosporin, cephamycin, penam	0000020, 0000032, 0000044, 3000008, 3003706	3000557	3002307	7	1347	0	0	0	0	1	0.38	0	0	71	61.63	938	1330.5	69	65.61	156	292.89	0	0	0	0	0	0	0	0	0	0	0	0	0	0	0	0	53	73.2	38	38.13	16	30.46	5	5.41	0	0	0	0	0	0	0	0
NCBI_203898_TM_#04	antibiotic inactivation enzyme; VIM-37	carbapenem, cephalosporin, cephamycin, penam	0000020, 0000032, 0000044, 3000008, 3003706	3000557	3002307	7	1300	0	0	0	0	1	0.52	0	0	61	73.6	812	1592.26	65	85.32	158	411.2	0	0	0	0	0	0	0	0	0	0	0	0	0	0	0	0	65	124.66	57	78.91	35	92.74	46	68.72	0	0	0	0	0	0	0	0
NCBI_206195_TM_#01	antibiotic inactivation enzyme; OXA-85	carbapenem, cephalosporin, penam	0000020, 0000032, 3000008	3000557	3001780	6	136	0	0	0	0	2	0.05	0	0	28	1.62	29	2.73	22	1.38	2	0.25	0	0	0	0	0	0	0	0	0	0	0	0	0	0	0	0	13	1.2	2	0.13	20	2.53	18	1.29	0	0	0	0	0	0	0	0
CARD_102742_TM_#01	antibiotic inactivation enzyme; PAC-1	cephalosporin	32	3000557	3005150	6	15150	0	0	0	0	2	0.04	0	0	1487	73.2	394	31.6	857	45.87	58	6.16	0	0	0	0	0	0	0	0	2	0.05	0	0	0	0	3	0.07	3169	248.41	550	31.26	4680	505.07	3948	240.55	0	0	0	0	0	0	0	0
CARD_100434_TM_#08	antibiotic inactivation enzyme; CARB beta-lactamase	penam	3000008	3000557	3000091	5	3056	0	0	0	0	1	0.35	0	0	238	194.93	500	666.63	85	76.09	42	74.54	22	437.43	52	993.03	2	51.84	24	382.76	0	0	0	0	0	0	0	0	1094	1422.99	92	86.47	199	358.5	577	586.53	6	140.4	79	2268.61	37	856.81	6	165.14
RESF_302956_TM_#02	efflux pump complex or subunit conferring antibiotic resistance; tet(G)	tetracycline	51	3000159	3000174	4	8320	0	0	0	0	8	5.12	1	0.61	998	1466.32	2302	5506.37	778	1245.75	829	2631.59	0	0	0	0	0	0	0	0	0	0	0	0	2	1.6	1	0.75	509	1190.9	323	548.73	1430	4601.13	1139	2068.35	0	0	0	0	0	0	0	0
CARD_102470_TM_#01	antibiotic inactivation enzyme; OXA-232	carbapenem, cephalosporin, penam	0000020, 0000032, 3000008	3000557	3001778	6	1725	0	0	0	0	1	0.47	0	0	196	212.07	588	1042.38	100	119.28	38	91.07	0	0	0	0	0	0	0	0	0	0	0	0	1	0.58	0	0	307	527.59	34	42.69	262	626.42	198	264.78	0	0	0	0	0	0	0	0
CARD_102470_TM_#03	antibiotic inactivation enzyme; OXA-232	carbapenem, cephalosporin, penam	0000020, 0000032, 3000008	3000557	3001778	6	3427	0	0	0	0	1	0.38	0	0	449	396.7	1232	1773.71	162	154.46	62	118.03	0	0	0	0	0	0	0	0	0	0	0	0	0	0	0	0	610	859.28	62	63.23	475	919.75	374	409.73	0	0	0	0	0	0	0	0
NCBI_206739_TM_#06	antibiotic inactivation enzyme; GOB-1	carbapenem, cephalosporin, penam	0000020, 0000032, 3000008	3000557	3000850	7	14	0	0	0	0	1	0.38	0	0	3	2.6	5	7.06	0	0	2	3.78	1	20.5	1	19.69	0	0	0	0	0	0	0	0	0	0	0	0	1	1.38	0	0	0	0	0	0	0	0	0	0	0	0	0	0
CARD_101300_TM_#01	antibiotic inactivation enzyme; ANT(9)-Ia	spectinomycin, aminoglycoside antibiotic	0000039, 0000016	3000557	3002630	5	3408	0	0	0	0	4	0.1	0	0	363	20.98	1129	106.3	856	53.8	476	59.36	0	0	0	0	0	0	0	0	0	0	0	0	0	0	3	0.09	273	25.12	50	3.33	74	9.38	180	12.87	0	0	0	0	0	0	0	0
RESF_302329_TM_#01	gene altering cell wall charge; MCR-4.2	colistin A, colistin B, peptide antibiotic	3000622, 3000624, 3000053	3003580	3004694	5	309	0	0	0	0	2	0.15	0	0	43	7.33	0	0	11	2.04	5	1.84	0	0	0	0	0	0	0	0	0	0	0	0	0	0	0	0	57	15.47	22	4.32	43	16.02	126	26.57	0	0	0	0	0	0	0	0
CARD_100910_TM_#01	antibiotic inactivation enzyme; rphA	rifampin, rifaximin, rifabutin, rifapentine, rifamycin antibiotic	3000169, 3000517, 3000530, 3000534, 3000157	3000557	3000444	5	23	0	0	0	0	1	0.02	0	0	0	0	10	0.8	1	0.05	3	0.32	0	0	0	0	0	0	0	0	0	0	0	0	0	0	0	0	0	0	4	0.23	4	0.43	0	0	0	0	0	0	0	0	0	0
RESF_302556_TM_#02	antibiotic inactivation enzyme; vatE	pristinamycin IIA, madumycin II, griseoviridin, dalfopristin, streptogramin antibiotic	3000669, 3000672, 3000673, 3000674, 0000026	3000557	3002844	5	71	0	0	0	0	1	0.29	0	0	23	15.27	9	9.75	25	17.85	5	7.15	0	0	0	0	0	0	0	0	0	0	0	0	0	0	0	0	4	4.23	0	0	3	4.37	1	0.82	0	0	0	0	0	0	0	0
RESF_301894_TM_#01	antibiotic inactivation enzyme; VIM beta-lactamase	carbapenem, cephalosporin, cephamycin, penam, penem	0000020, 0000032, 0000044, 3000008, 3003706	3000557	3000021	6	1589	0	0	0	0	1	0.51	0	0	96	113.08	1009	1948.41	80	102.41	165	422.88	0	0	0	0	0	0	0	0	0	0	0	0	0	0	0	0	69	129.7	46	62.95	67	173.19	56	81.65	0	0	0	0	0	0	0	0
RESF_301894_TM_#02	antibiotic inactivation enzyme; VIM beta-lactamase	carbapenem, cephalosporin, cephamycin, penam, penem	0000020, 0000032, 0000044, 3000008, 3003706	3000557	3000021	6	4517	0	0	0	0	5	0.78	1	0.15	267	95.87	2799	1636.26	251	97.97	507	392.69	0	0	1	28.65	0	0	0	0	0	0	0	0	0	0	0	0	225	128.61	163	67.47	149	117.29	149	66.15	0	0	0	0	0	0	0	0
RESF_301894_TM_#03	antibiotic inactivation enzyme; VIM beta-lactamase	carbapenem, cephalosporin, cephamycin, penam, penem	0000020, 0000032, 0000044, 3000008, 3003706	3000557	3000021	6	2573	0	0	0	0	3	1	0	0	174	133.65	1566	1962.93	111	92.65	251	416.31	3	57.89	66	1223.31	2	50.31	12	185.75	0	0	0	0	0	0	0	0	127	155.43	83	73.57	70	117.94	87	82.88	1	22.71	5	139.36	6	134.86	6	160.29
ARGA_400119_TM_#06	antibiotic inactivation enzyme; APH(3')-VIa	amikacin, ribostamycin, butirosin, kanamycin A, isepamicin, gentamicin B, paromomycin, neomycin, G418, aminoglycoside antibiotic	0000013, 0000021, 0000024, 0000049, 3000652, 3000655, 3000657, 0000005, 3000653, 0000016	3000557	3002652	5	341	0	0	0	0	1	0.38	0	0	49	44.61	130	184.14	15	14.14	9	16.88	7	143.53	33	649.88	1	26.73	28	460.5	0	0	0	0	0	0	0	0	10	14.52	3	3	23	43.8	23	24.8	1	24.13	1	29.61	5	119.4	2	56.77
ARGA_400119_TM_#07	antibiotic inactivation enzyme; APH(3')-VIa	amikacin, ribostamycin, butirosin, kanamycin A, isepamicin, gentamicin B, paromomycin, neomycin, G418, aminoglycoside antibiotic	0000013, 0000021, 0000024, 0000049, 3000652, 3000655, 3000657, 0000005, 3000653, 0000016	3000557	3002652	5	250	0	0	0	0	1	0.56	0	0	39	50.27	143	300.96	19	26.68	1	2.78	0	0	0	0	0	0	0	0	0	0	0	0	0	0	0	0	15	30.73	2	3.13	19	53.59	11	17.67	0	0	0	0	0	0	0	0
NCBI_206637_TM_#01	antibiotic inactivation enzyme; AAC(6')-Iid	aminoglycoside antibiotic	16	3000557	3002589	5	1889	0	0	0	0	1	0.19	1	0.18	624	275.8	272	196.07	630	303.27	249	237.64	0	0	0	0	0	0	0	0	1	0.24	0	0	0	0	0	0	40	28.22	1	0.51	22	21.36	48	26.32	0	0	0	0	0	0	0	0
CARD_101560_TM_#03	antibiotic inactivation enzyme; AAC(6')	aminoglycoside antibiotic	16	3000557	3000345	4	5870	0	0	0	0	2	2.66	0	0	364	1127.04	435	2213.98	518	1777.95	158	1060.08	223	6967.58	534	16024.9	284	11567.1	299	7493.37	0	0	0	0	0	0	0	0	638	3149.07	62	219.9	339	2309.15	932	3594.51	38	1397.32	362	16335.6	521	18959.1	161	6963.52
RESF_302416_TM_#05	protein(s) conferring antibiotic resistance via molecular bypass; vanXYC	glycopeptide antibiotic	3000081	3000012	3002966	5	150	0	0	0	0	0	0	1	0.69	35	57.59	19	51.02	47	83.74	21	75.17	0	0	0	0	0	0	0	0	0	0	0	0	0	0	0	0	12	31.65	1	1.92	8	29.15	6	12.34	0	0	0	0	0	0	0	0
NCBI_202044_TM_#01	protein(s) conferring antibiotic resistance via molecular bypass; vanSO	glycopeptide antibiotic	3000081	3000012	3002941	6	164	0	0	0	0	0	0	1	0.02	38	1.87	69	5.53	11	0.59	13	1.38	0	0	0	0	0	0	0	0	0	0	0	0	0	0	0	0	4	0.31	24	1.36	1	0.11	3	0.18	0	0	0	0	0	0	0	0
CARD_101952_TM_#01	efflux pump complex or subunit conferring antibiotic resistance; patB	antibiotic molecule	1000003	3000159	3000025	4	2320	0	0	0	0	0	0	2	0.04	556	27.37	239	19.17	934	50.01	432	45.89	0	0	0	0	0	0	0	0	0	0	0	0	0	0	0	0	88	6.9	10	0.57	41	4.43	18	1.1	0	0	0	0	0	0	0	0
CARD_100086_TM_#01	protein(s) conferring antibiotic resistance via molecular bypass; vanXYC	glycopeptide antibiotic	3000081	3000012	3002966	5	1287	0	0	0	0	0	0	2	0.07	277	23.01	118	15.96	379	34.23	233	41.77	0	0	0	0	0	0	0	0	0	0	0	0	0	0	0	0	143	18.91	8	0.77	55	10.01	72	7.4	0	0	0	0	0	0	0	0
CARD_101310_TM_#01	antibiotic target replacement protein; dfrC	trimethoprim, diaminopyrimidine antibiotic	3000188, 3000171	3000381	3002865	5	135	0	0	0	0	0	0	1	0.04	43	4.36	23	3.8	21	2.32	30	6.57	2	11.31	0	0	0	0	4	18.15	0	0	0	0	0	0	0	0	2	0.32	0	0	7	1.56	2	0.25	0	0	0	0	0	0	0	0
NCBI_200514_TM_#01	protein(s) conferring antibiotic resistance via molecular bypass; vanC	glycopeptide antibiotic	3000081	3000012	3000368	6	75	0	0	0	0	0	0	1	0.38	11	10.2	3	4.53	23	23.2	16	32.23	0	0	0	0	0	0	0	0	0	0	0	0	0	0	0	0	15	22.3	0	0	4	8.18	2	2.3	0	0	0	0	0	0	0	0
NCBI_200514_TM_#03	protein(s) conferring antibiotic resistance via molecular bypass; vanC	glycopeptide antibiotic	3000081	3000012	3000368	6	384	0	0	0	0	0	0	1	0.12	76	22.95	39	19.19	115	37.73	73	47.55	0	0	0	0	0	0	0	0	0	0	0	0	0	0	0	0	43	20.68	0	0	16	10.56	21	7.85	0	0	0	0	0	0	0	0
CARD_100787_TM_#06	antibiotic inactivation enzyme; FosA3	fosfomycin	25	3000557	3002872	5	3065	0	0	0	0	0	0	1	0.41	734	734.53	356	580.2	712	775.2	296	639.38	0	0	0	0	0	0	0	0	1	0.55	0	0	1	0.54	0	0	281	447.59	19	21.87	155	342.84	509	630.74	0	0	0	0	0	0	0	0
RESF_302508_TM_#01	antibiotic target modifying enzyme; Erm(39)	erythromycin, roxithromycin, lincomycin, telithromycin, clarithromycin, clindamycin, tylosin, spiramycin, azithromycin, dirithromycin, pristinamycin IA, quinupristin, pristinamycin IIA, madumycin II, griseoviridin, dalfopristin, pristinamycin IB, virginiamycin S2, vernamycin B-gamma, vernamycin C, patricin A, patricin B, ostreogrycin B3, oleandomycin, macrolide antibiotic, lincosamide antibiotic, streptogramin antibiotic	0000006, 0000027, 0000046, 0000057, 0000065, 0000066, 3000145, 3000156, 3000158, 3000176, 3000583, 3000584, 3000669, 3000672, 3000673, 3000674, 3000675, 3000677, 3000678, 3000679, 3000680, 3000681, 3000682, 3000867, 0000000, 0000017, 0000026	3000519	3000602	6	525	0	0	0	0	0	0	1	0.03	97	5.99	111	11.17	120	8.07	149	19.87	2	6.56	2	6.3	0	0	2	5.26	0	0	0	0	0	0	0	0	10	0.98	17	1.21	7	0.95	7	0.54	0	0	0	0	0	0	0	0
CARD_100742_TM_#01	antibiotic target replacement protein; dfrA23	trimethoprim, diaminopyrimidine antibiotic	3000188, 3000171	3000381	3003019	5	3247	0	0	0	0	0	0	1	0.04	195	16.61	94	13.05	261	24.18	29	5.33	0	0	0	0	0	0	0	0	0	0	0	0	2	0.09	0	0	1017	137.97	33	3.25	467	87.22	1148	121.03	0	0	0	0	0	0	0	0
CARD_101677_TM_#01	efflux pump complex or subunit conferring antibiotic resistance; tet(43)	tetracycline	51	3000159	3000573	4	124	0	0	0	0	0	0	1	0.02	34	1.67	35	2.81	22	1.18	29	3.08	0	0	0	0	0	0	0	0	0	0	0	0	0	0	0	0	1	0.08	0	0	0	0	2	0.12	0	0	0	0	0	0	0	0
RESF_301772_TM_#04	antibiotic inactivation enzyme; PC1 beta-lactamase (blaZ)	penam	3000008	3000557	3000621	6	180	0	0	0	0	0	0	1	0.44	15	16.17	6	10.54	15	17.62	18	41.87	35	791.89	25	543.27	8	235.95	43	780.36	0	0	0	0	0	0	0	0	5	8.63	2	2.52	3	7.09	0	0	0	0	0	0	2	52.7	2	62.64
RESF_302007_TM_#09	antibiotic inactivation enzyme; CTX-M beta-lactamase	cephalosporin	32	3000557	3000016	5	6688	0	0	0	0	0	0	1	0.91	485	1066.44	267	957.61	515	1231.28	137	644.89	978	45836	1019	45868.9	679	41482.8	1038	39020.7	0	0	0	0	0	0	0	0	201	704.03	8	20.46	127	606.45	298	812.28	32	1765.03	352	23826.6	375	20469.3	176	11418.4
NCBI_202058_TM_#06	antibiotic inactivation enzyme; lnuF	lincosamide antibiotic	17	3000557	3002839	4	1920	0	0	0	0	0	0	1	0.3	155	112.55	101	119.72	90	71.02	96	151.26	35	656.14	30	540.16	3	73.31	150	2255.53	0	0	0	0	0	0	0	0	655	759.83	30	25.15	114	181.54	288	259.08	6	132.38	104	2815.87	46	1004.36	16	415.22
CARD_100042_TM_#05	antibiotic inactivation enzyme; AAC(3)-IIIc	aminoglycoside antibiotic	16	3000557	3002538	5	66	0	0	0	0	0	0	1	0.41	12	12.02	14	22.74	11	11.93	14	30.18	0	0	0	0	0	0	0	0	0	0	0	0	0	0	0	0	4	6.35	0	0	6	13.12	4	4.94	0	0	0	0	0	0	0	0
NCBI_203609_TM_#03	antibiotic target protection protein; QnrVC4	ciprofloxacin, levofloxacin, moxifloxacin, gatifloxacin, nalidixic acid, norfloxacin, sparfloxacin, fluoroquinolone antibiotic	0000036, 0000071, 0000074, 3000659, 3000661, 3000662, 3000666, 0000001	3000185	3002801	4	9313	0	0	0	0	0	0	1	0.26	1125	709.83	469	482.25	581	398.98	227	309.64	0	0	0	0	0	0	0	0	4	1.39	0	0	1	0.34	0	0	1982	1993.77	378	275.55	1361	1884.04	3184	2489.3	0	0	0	0	0	0	0	0
NCBI_206186_TM_#04	antibiotic target modifying enzyme; rmtB	dibekacin, amikacin, gentamicin C, sisomicin, netilmicin, kanamycin A, tobramycin, isepamicin, G418, arbekacin, gentamicin B, aminoglycoside antibiotic	0000007, 0000013, 0000014, 0000035, 0000038, 0000049, 0000052, 3000652, 3000653, 3000654, 3000655, 0000016	3000519	3000860	6	60	0	0	0	0	0	0	1	1.83	7	30.58	1	7.22	16	76.15	1	9.56	3	115.79	1	37.07	0	0	1	30.96	0	0	0	0	0	0	0	0	7	48.69	0	0	2	19.43	15	77.88	0	0	0	0	5	224.76	0	0
CARD_101453_TM_#03	protein(s) conferring antibiotic resistance via molecular bypass; vanRC	glycopeptide antibiotic	3000081	3000012	3002922	6	240	0	0	0	0	0	0	1	0.34	64	52.76	21	27.85	77	68.78	33	57.97	0	0	0	0	0	0	0	0	0	0	0	0	0	0	0	0	25	32.43	1	0.94	11	19.63	7	7.07	0	0	0	0	0	0	0	0
NCBI_203898_TM_#05	antibiotic inactivation enzyme; VIM-37	carbapenem, cephalosporin, cephamycin, penam	0000020, 0000032, 0000044, 3000008, 3003706	3000557	3002307	7	3394	0	0	0	0	0	0	1	0.3	139	101.22	1519	1797.83	130	103	263	412.24	33	618.65	753	13558.1	30	733.13	50	751.84	0	0	0	0	0	0	0	0	128	148.45	96	80.69	101	160.75	102	92.59	10	220.63	17	460.29	9	196.5	13	337.36
NCBI_200375_TM_#07	antibiotic target protection protein; msrA	erythromycin, quinupristin	0000006, 3000584	3000185	3000251	5	352	0	0	0	0	0	0	1	0.13	115	35.46	49	24.67	73	24.54	53	35.26	0	0	0	0	0	0	0	0	0	0	0	0	0	0	0	0	26	12.8	5	1.78	28	18.98	2	0.77	0	0	0	0	0	0	0	0
CARD_101460_TM_#01	efflux pump complex or subunit conferring antibiotic resistance; norA	ciprofloxacin, acriflavine, norfloxacin	0000036, 0000045, 3000662	3000159	3000391	4	191	0	0	0	0	0	0	2	0.04	46	2.27	41	3.29	24	1.28	51	5.42	0	0	0	0	0	0	0	0	0	0	0	0	0	0	0	0	10	0.78	0	0	9	0.97	8	0.49	0	0	0	0	0	0	0	0
CARD_102256_TM_#01	efflux pump complex or subunit conferring antibiotic resistance; bcr-1	bicyclomycin	55	3000159	3003801	4	44	0	0	0	0	0	0	0	0	16	0.79	6	0.48	5	0.27	0	0	0	0	0	0	0	0	0	0	0	0	0	0	0	0	0	0	4	0.31	0	0	3	0.32	10	0.61	0	0	0	0	0	0	0	0
CARD_101290_TM_#02	antibiotic inactivation enzyme; MOX-5	cephalosporin, cephamycin, penam	0000032, 0000044, 3000008	3000557	3002188	8	3528	0	0	0	0	0	0	0	0	280	363.12	32	67.36	150	211.36	17	47.49	0	0	0	0	0	0	0	0	2	1.42	1	1.09	0	0	1	0.65	663	1366.97	70	104.38	356	1011.05	1956	3139.75	0	0	0	0	0	0	0	0
CARD_101290_TM_#03	antibiotic inactivation enzyme; MOX-5	cephalosporin, cephamycin, penam	0000032, 0000044, 3000008	3000557	3002188	8	5218	0	0	0	0	0	0	0	0	384	462.04	50	97.65	248	323.63	24	62.3	0	0	0	0	0	0	0	0	0	0	0	0	0	0	0	0	1254	2402.95	137	190.71	522	1377.49	2599	3866.82	0	0	0	0	0	0	0	0
CARD_101290_TM_#05	antibiotic inactivation enzyme; MOX-5	cephalosporin, cephamycin, penam	0000032, 0000044, 3000008	3000557	3002188	8	4840	0	0	0	0	0	0	0	0	392	517.99	30	64.7	237	337.76	15	42.33	6	393.68	1	63.02	5	427.66	4	210.52	1	0.73	0	0	0	0	0	0	1040	2190.26	117	179.05	449	1298.37	2322	3799.59	20	1544.4	82	7770.71	102	7794.7	17	1544.08
CARD_101290_TM_#11	antibiotic inactivation enzyme; MOX-5	cephalosporin, cephamycin, penam	0000032, 0000044, 3000008	3000557	3002188	8	8612	0	0	0	0	0	0	0	0	790	576.67	102	120.9	506	401.92	34	55.04	0	0	0	0	0	0	0	0	1	0.4	0	0	1	0.39	1	0.37	1940	2248.16	219	184.25	850	1358.83	4160	3746.09	0	0	4	108.3	3	65.5	1	25.95
CARD_101177_TM_#01	efflux pump complex or subunit conferring antibiotic resistance; ceoB	antibiotic molecule	1000003	3000159	3003010	4	136	0	0	0	0	0	0	0	0	24	1.18	11	0.88	4	0.21	3	0.32	0	0	0	0	0	0	0	0	0	0	0	0	0	0	0	0	17	1.33	24	1.36	37	3.99	16	0.97	0	0	0	0	0	0	0	0
NCBI_205710_TM_#02	antibiotic target modifying enzyme; rmtF	aminoglycoside antibiotic	16	3000519	3002666	6	330	0	0	0	0	0	0	0	0	88	9.14	71	12.01	25	2.82	11	2.46	0	0	0	0	0	0	0	0	0	0	0	0	0	0	0	0	31	5.13	2	0.24	38	8.65	64	8.22	0	0	0	0	0	0	0	0
CARD_100454_TM_#01	efflux pump complex or subunit conferring antibiotic resistance; tet(Y)	tetracycline	51	3000159	3000182	4	755	0	0	0	0	0	0	0	0	93	8.19	45	6.45	79	7.56	14	2.66	0	0	0	0	0	0	0	0	0	0	0	0	0	0	0	0	192	26.91	23	2.34	223	43.04	86	9.37	0	0	0	0	0	0	0	0
CARD_100454_TM_#02	efflux pump complex or subunit conferring antibiotic resistance; tet(Y)	tetracycline	51	3000159	3000182	4	50	0	0	0	0	0	0	0	0	7	12.69	1	2.95	6	11.83	3	11.92	0	0	0	0	0	0	0	0	0	0	0	0	0	0	0	0	10	28.87	2	4.19	19	76.5	2	4.49	0	0	0	0	0	0	0	0
CARD_100454_TM_#03	efflux pump complex or subunit conferring antibiotic resistance; tet(Y)	tetracycline	51	3000159	3000182	4	74	0	0	0	0	0	0	0	0	12	15.96	3	6.5	5	7.23	2	5.74	0	0	0	0	0	0	0	0	0	0	0	0	0	0	0	0	17	35.65	1	1.53	27	78.7	7	11.46	0	0	0	0	0	0	0	0
CARD_100454_TM_#04	efflux pump complex or subunit conferring antibiotic resistance; tet(Y)	tetracycline	51	3000159	3000182	4	33	0	0	0	0	0	0	0	0	3	13.3	2	14.44	2	9.64	0	0	2	77.19	0	0	0	0	1	30.96	0	0	0	0	0	0	0	0	12	84.68	3	15.35	3	29.15	4	21.94	0	0	0	0	1	44.95	0	0
CARD_100454_TM_#05	efflux pump complex or subunit conferring antibiotic resistance; tet(Y)	tetracycline	51	3000159	3000182	4	90	0	0	0	0	0	0	0	0	9	8.98	3	4.91	5	5.42	0	0	3	65.61	0	0	0	0	1	17.54	0	0	0	0	0	0	0	0	34	54.02	3	3.57	18	39.52	13	16.04	0	0	0	0	1	25.47	0	0
CARD_101299_TM_#01	efflux pump complex or subunit conferring antibiotic resistance; mdsB	antibiotic molecule	1000003	3000159	3000790	4	25	0	0	0	0	0	0	0	0	12	0.59	3	0.24	2	0.11	1	0.11	0	0	0	0	0	0	0	0	0	0	1	0.04	0	0	0	0	0	0	6	0.34	0	0	0	0	0	0	0	0	0	0	0	0
CARD_101987_TM_#01	efflux pump complex or subunit conferring antibiotic resistance; MexV	antibiotic molecule	1000003	3000159	3003030	4	93	0	0	0	0	0	0	0	0	42	2.07	23	1.84	3	0.16	0	0	0	0	0	0	0	0	0	0	0	0	0	0	0	0	0	0	3	0.24	5	0.28	9	0.97	8	0.49	0	0	0	0	0	0	0	0
CARD_102692_TM_#01	antibiotic inactivation enzyme; AAC(3)-IIg	aminoglycoside antibiotic	16	3000557	3005085	5	289	0	0	0	0	0	0	0	0	23	1.28	71	6.43	84	5.08	26	3.12	0	0	0	0	0	0	0	0	0	0	0	0	0	0	0	0	22	1.95	39	2.5	11	1.34	13	0.89	0	0	0	0	0	0	0	0
CARD_101981_TM_#01	efflux pump complex or subunit conferring antibiotic resistance; mexP	antibiotic molecule	1000003	3000159	3003698	4	64	0	0	0	0	0	0	0	0	30	1.48	8	0.64	4	0.21	0	0	0	0	0	0	0	0	0	0	0	0	0	0	0	0	0	0	6	0.47	0	0	0	0	16	0.98	0	0	0	0	0	0	0	0
CARD_101617_TM_#01	efflux pump complex or subunit conferring antibiotic resistance; ceoA	antibiotic molecule	1000003	3000159	3003009	4	3	0	0	0	0	0	0	0	0	1	0.05	1	0.08	0	0	0	0	0	0	0	0	0	0	0	0	0	0	0	0	0	0	0	0	0	0	0	0	0	0	1	0.06	0	0	0	0	0	0	0	0
RESF_302937_TM_#01	efflux pump complex or subunit conferring antibiotic resistance; tet(45)	tetracycline	51	3000159	3003196	4	54	0	0	0	0	0	0	0	0	21	1.03	3	0.24	15	0.8	5	0.53	0	0	0	0	0	0	0	0	0	0	0	0	0	0	0	0	0	0	0	0	0	0	10	0.61	0	0	0	0	0	0	0	0
NCBI_203045_TM_#01	antibiotic inactivation enzyme; OXA beta-lactamase	carbapenem, cephalosporin, penam	0000020, 0000032, 3000008	3000557	3000017	5	3	0	0	0	0	0	0	0	0	2	0.72	0	0	0	0	0	0	0	0	0	0	0	0	0	0	0	0	0	0	0	0	0	0	0	0	0	0	0	0	1	0.44	0	0	0	0	0	0	0	0
NCBI_203045_TM_#04	antibiotic inactivation enzyme; OXA beta-lactamase	carbapenem, cephalosporin, penam	0000020, 0000032, 3000008	3000557	3000017	5	1	0	0	0	0	0	0	0	0	1	1.42	0	0	0	0	0	0	0	0	0	0	0	0	0	0	0	0	0	0	0	0	0	0	0	0	0	0	0	0	0	0	0	0	0	0	0	0	0	0
NCBI_203045_TM_#05	antibiotic inactivation enzyme; OXA beta-lactamase	carbapenem, cephalosporin, penam	0000020, 0000032, 3000008	3000557	3000017	5	3	0	0	0	0	0	0	0	0	1	1.08	0	0	0	0	0	0	0	0	0	0	0	0	0	0	0	0	0	0	0	0	0	0	0	0	0	0	0	0	2	2.67	0	0	0	0	0	0	0	0
NCBI_203045_TM_#06	antibiotic inactivation enzyme; OXA beta-lactamase	carbapenem, cephalosporin, penam	0000020, 0000032, 3000008	3000557	3000017	5	3	0	0	0	0	0	0	0	0	1	1.9	0	0	0	0	0	0	0	0	0	0	0	0	0	0	0	0	0	0	0	0	0	0	0	0	0	0	2	8.14	0	0	0	0	0	0	0	0	0	0
RESF_303042_TM_#05	antibiotic target protection protein; tetO	tetracycline, doxycycline, minocycline, chlortetracycline, demeclocycline, oxytetracycline, tetracycline antibiotic	0000051, 0000069, 3000152, 3000528, 3000667, 3000668, 3000050	3000185	3000190	4	223	0	0	0	0	0	0	0	0	99	73.9	12	14.69	58	47.04	33	53.38	0	0	0	0	0	0	0	0	0	0	0	0	0	0	0	0	9	10.78	0	0	2	3.3	10	9.21	0	0	0	0	0	0	0	0
CARD_102397_TM_#03	efflux pump complex or subunit conferring antibiotic resistance; tet(59)	tetracycline, chlortetracycline, oxytetracycline	0000051, 3000528, 3000668	3000159	3004441	4	64	0	0	0	0	0	0	0	0	57	23.59	3	2.03	3	1.36	0	0	0	0	0	0	0	0	0	0	0	0	0	0	0	0	0	0	0	0	0	0	0	0	1	0.51	0	0	0	0	0	0	0	0
CARD_101226_TM_#01	antibiotic inactivation enzyme; AAC(6')-Ic	aminoglycoside antibiotic	16	3000557	3002549	5	14	0	0	0	0	0	0	0	0	1	0.65	3	3.21	2	1.42	0	0	0	0	0	0	0	0	0	0	0	0	0	0	0	0	0	0	2	2.08	0	0	1	1.43	5	4.06	0	0	0	0	0	0	0	0
CARD_100714_TM_#01	antibiotic inactivation enzyme; OXA-198	carbapenem, cephalosporin, penam	0000020, 0000032, 3000008	3000557	3001805	6	33	0	0	0	0	0	0	0	0	10	0.57	6	0.56	1	0.06	0	0	0	0	0	0	0	0	0	0	0	0	0	0	0	0	0	0	1	0.09	3	0.2	4	0.5	8	0.57	0	0	0	0	0	0	0	0
CARD_101546_TM_#01	gene altering cell wall charge; arnA	peptide antibiotic	3000053	3003580	3002985	5	43	0	0	0	0	0	0	0	0	18	0.89	6	0.48	2	0.11	0	0	0	0	0	0	0	0	0	0	1	0.03	0	0	0	0	0	0	1	0.08	2	0.11	9	0.97	4	0.24	0	0	0	0	0	0	0	0
RESF_302416_TM_#01	protein(s) conferring antibiotic resistance via molecular bypass; vanXYC	glycopeptide antibiotic	3000081	3000012	3002966	5	13	0	0	0	0	0	0	0	0	1	4.43	3	21.12	1	4.34	5	43.04	0	0	0	0	0	0	0	0	0	0	0	0	0	0	0	0	1	6.35	0	0	2	18.46	0	0	0	0	0	0	0	0	0	0
RESF_302416_TM_#04	protein(s) conferring antibiotic resistance via molecular bypass; vanXYC	glycopeptide antibiotic	3000081	3000012	3002966	5	118	0	0	0	0	0	0	0	0	34	24.71	12	14.22	47	37.08	11	17.3	0	0	0	0	0	0	0	0	0	0	0	0	0	0	0	0	4	4.62	0	0	5	7.98	5	4.49	0	0	0	0	0	0	0	0
RESF_302416_TM_#06	protein(s) conferring antibiotic resistance via molecular bypass; vanXYC	glycopeptide antibiotic	3000081	3000012	3002966	5	184	0	0	0	0	0	0	0	0	47	20.15	31	21.65	48	22.38	24	22.21	0	0	0	0	0	0	0	0	0	0	0	0	0	0	0	0	11	7.5	1	0.5	12	11.27	10	5.3	0	0	0	0	0	0	0	0
CARD_101066_TM_#01	efflux pump complex or subunit conferring antibiotic resistance; tet(J)	tetracycline	51	3000159	3000177	4	39	0	0	0	0	0	0	0	0	16	4.7	6	2.88	4	1.29	1	0.64	0	0	0	0	0	0	0	0	0	0	0	0	0	0	0	0	4	1.88	0	0	2	1.3	6	2.19	0	0	0	0	0	0	0	0
CARD_101066_TM_#03	efflux pump complex or subunit conferring antibiotic resistance; tet(J)	tetracycline	51	3000159	3000177	4	25	0	0	0	0	0	0	0	0	13	2.13	5	1.34	0	0	0	0	0	0	0	0	0	0	0	0	0	0	0	0	0	0	0	0	3	0.78	0	0	3	1.08	1	0.2	0	0	0	0	0	0	0	0
CARD_101066_TM_#05	efflux pump complex or subunit conferring antibiotic resistance; tet(J)	tetracycline	51	3000159	3000177	4	10	0	0	0	0	0	0	0	0	5	1.07	0	0	0	0	0	0	0	0	0	0	0	0	0	0	0	0	0	0	0	0	0	0	0	0	0	0	1	0.47	4	1.06	0	0	0	0	0	0	0	0
CARD_102339_TM_#02	antibiotic inactivation enzyme; LCR-1	cephalosporin, penam	0000032, 3000008	3000557	3002997	6	899	0	0	0	0	0	0	0	0	7	6.09	9	13.1	4	3.86	0	0	0	0	0	0	0	0	0	0	0	0	0	0	0	0	0	0	14	19.99	822	826.77	15	28.66	28	30.63	0	0	0	0	0	0	0	0
CARD_102339_TM_#04	antibiotic inactivation enzyme; LCR-1	cephalosporin, penam	0000032, 3000008	3000557	3002997	6	90618	0	0	0	0	0	0	0	0	1014	1488.72	550	1317.89	527	841.81	98	309.21	0	0	0	0	0	0	0	0	3	2.44	28	34.98	2	1.6	0	0	2367	5545.25	82027	139268	1679	5396.37	2323	4222.81	0	0	0	0	0	0	0	0
NCBI_205581_TM_#01	antibiotic inactivation enzyme; AAC(6')-IIa	aminoglycoside antibiotic	16	3000557	3002594	5	17	0	0	0	0	0	0	0	0	2	0.17	3	0.42	2	0.19	0	0	0	0	0	0	0	0	0	0	0	0	0	0	0	0	0	0	1	0.14	0	0	5	0.95	4	0.43	0	0	0	0	0	0	0	0
CARD_101978_TM_#01	efflux pump complex or subunit conferring antibiotic resistance; TriB	antibiotic molecule	1000003	3000159	3003680	4	49	0	0	0	0	0	0	0	0	24	1.18	9	0.72	2	0.11	1	0.11	0	0	0	0	0	0	0	0	0	0	0	0	0	0	0	0	2	0.16	0	0	4	0.43	7	0.43	0	0	0	0	0	0	0	0
CARD_102124_TM_#01	antibiotic inactivation enzyme; catA4	chloramphenicol, phenicol antibiotic	3000385, 3000387	3000557	3004657	4	12	0	0	0	0	0	0	0	0	5	0.44	4	0.57	0	0	0	0	0	0	0	0	0	0	0	0	0	0	0	0	0	0	0	0	1	0.14	0	0	0	0	2	0.22	0	0	0	0	0	0	0	0
NCBI_201884_TM_#01	efflux pump complex or subunit conferring antibiotic resistance; tet(Z)	tetracycline	51	3000159	3000183	4	15	0	0	0	0	0	0	0	0	10	65.54	1	10.83	3	21.69	1	14.35	0	0	0	0	0	0	0	0	0	0	0	0	0	0	0	0	0	0	0	0	0	0	0	0	0	0	0	0	0	0	0	0
RESF_300386_TM_#01	antibiotic inactivation enzyme; OXA-464	carbapenem, cephalosporin, penam	0000020, 0000032, 3000008	3000557	3003620	6	5103	0	0	0	0	0	0	0	0	483	66.17	61	13.62	663	98.7	78	23.06	0	0	0	0	0	0	0	0	2	0.15	0	0	5	0.37	3	0.21	1405	306.53	78	12.33	1078	323.78	1247	211.43	0	0	0	0	0	0	0	0
RESF_300386_TM_#02	antibiotic inactivation enzyme; OXA-464	carbapenem, cephalosporin, penam	0000020, 0000032, 3000008	3000557	3003620	6	1149	0	0	0	0	0	0	0	0	109	131.31	19	37.41	131	169.29	11	28.16	0	0	0	0	0	0	0	0	1	0.67	0	0	1	0.65	0	0	306	587.29	14	18.2	243	642.45	314	466.36	0	0	0	0	0	0	0	0
NCBI_200565_TM_#02	protein(s) conferring antibiotic resistance via molecular bypass; vanSA	glycopeptide antibiotic	3000081	3000012	3002931	6	17	0	0	0	0	0	0	0	0	3	5.44	4	11.95	3	5.91	3	11.74	0	0	0	0	0	0	0	0	0	0	0	0	0	0	0	0	0	0	0	0	2	7.95	2	4.49	0	0	0	0	0	0	0	0
NCBI_200565_TM_#04	protein(s) conferring antibiotic resistance via molecular bypass; vanSA	glycopeptide antibiotic	3000081	3000012	3002931	6	55	0	0	0	0	0	0	0	0	15	19.9	17	36.68	11	15.86	4	11.3	0	0	0	0	0	0	0	0	0	0	0	0	0	0	0	0	0	0	1	1.53	4	11.66	3	4.94	0	0	0	0	0	0	0	0
NCBI_200565_TM_#05	protein(s) conferring antibiotic resistance via molecular bypass; vanSA	glycopeptide antibiotic	3000081	3000012	3002931	6	72	0	0	0	0	0	0	0	0	30	21.79	19	22.47	4	3.15	9	14.11	0	0	0	0	0	0	0	0	0	0	0	0	0	0	0	0	0	0	0	0	4	6.52	6	5.46	0	0	0	0	0	0	0	0
NCBI_200565_TM_#06	protein(s) conferring antibiotic resistance via molecular bypass; vanSA	glycopeptide antibiotic	3000081	3000012	3002931	6	37	0	0	0	0	0	0	0	0	12	19.82	9	24.26	3	5.42	5	17.65	0	0	0	0	0	0	0	0	0	0	0	0	0	0	0	0	2	5.29	3	5.68	1	3.5	2	4.11	0	0	0	0	0	0	0	0
NCBI_200565_TM_#11	protein(s) conferring antibiotic resistance via molecular bypass; vanSA	glycopeptide antibiotic	3000081	3000012	3002931	6	78	0	0	0	0	0	0	0	0	26	24.41	24	36.27	11	11.1	1	2	0	0	0	0	0	0	0	0	0	0	0	0	0	0	0	0	1	1.48	6	6.45	8	16.27	1	1.15	0	0	0	0	0	0	0	0
CARD_101977_TM_#01	efflux pump complex or subunit conferring antibiotic resistance; TriA	antibiotic molecule	1000003	3000159	3003679	4	108	0	0	0	0	0	0	0	0	60	2.95	12	0.96	7	0.37	4	0.43	0	0	0	0	0	0	0	0	0	0	0	0	0	0	0	0	9	0.71	0	0	6	0.65	10	0.61	0	0	0	0	0	0	0	0
NCBI_200600_TM_#01	protein(s) conferring antibiotic resistance via molecular bypass; vanXA	glycopeptide antibiotic	3000081	3000012	3002949	5	137	0	0	0	0	0	0	0	0	31	25.24	64	85.04	5	4.43	6	10.54	0	0	0	0	0	0	0	0	0	0	0	0	0	0	0	0	2	2.59	15	14.12	13	23.2	1	1.01	0	0	0	0	0	0	0	0
NCBI_200600_TM_#04	protein(s) conferring antibiotic resistance via molecular bypass; vanXA	glycopeptide antibiotic	3000081	3000012	3002949	5	59	0	0	0	0	0	0	0	0	16	18.77	12	23.05	12	15.31	6	15.19	0	0	0	0	0	0	0	0	0	0	0	0	0	0	0	0	3	5.6	2	2.71	6	15.43	2	2.9	0	0	0	0	0	0	0	0
CARD_101863_TM_#03	antibiotic inactivation enzyme; AAC(6')-Ik	aminoglycoside antibiotic	16	3000557	3002558	5	2	0	0	0	0	0	0	0	0	2	0.53	0	0	0	0	0	0	0	0	0	0	0	0	0	0	0	0	0	0	0	0	0	0	0	0	0	0	0	0	0	0	0	0	0	0	0	0	0	0
CARD_100748_TM_#01	antibiotic inactivation enzyme; IMP beta-lactamase	carbapenem, cephalosporin, cephamycin, penam, penem	0000020, 0000032, 0000044, 3000008, 3003706	3000557	3000020	6	334	0	0	0	0	0	0	0	0	32	30.02	30	45.78	10	10.09	5	10.06	0	0	6	121.97	0	0	0	0	0	0	0	0	0	0	0	0	11	16.32	61	65.42	79	160.99	44	50.54	10	249.1	2	61.14	10	246.51	34	996.18
CARD_100748_TM_#03	antibiotic inactivation enzyme; IMP beta-lactamase	carbapenem, cephalosporin, cephamycin, penam, penem	0000020, 0000032, 0000044, 3000008, 3003706	3000557	3000020	6	389	0	0	0	0	0	0	0	0	35	35.77	38	62.59	21	23.36	6	13.24	3	281.2	1	90.03	1	122.19	6	451.11	0	0	0	0	0	0	0	0	8	13.03	80	94.34	122	273.13	63	79.17	0	0	0	0	3	327.51	2	259.51
CARD_100748_TM_#04	antibiotic inactivation enzyme; IMP beta-lactamase	carbapenem, cephalosporin, cephamycin, penam, penem	0000020, 0000032, 0000044, 3000008, 3003706	3000557	3000020	6	257	0	0	0	0	0	0	0	0	33	38.82	23	44.01	11	14.07	3	7.59	0	0	0	0	0	0	0	0	0	0	0	0	0	0	0	0	1	1.87	47	63.94	81	209.6	58	84.78	0	0	0	0	0	0	0	0
RESF_302566_TM_#05	antibiotic inactivation enzyme; mphC	erythromycin, roxithromycin, telithromycin, clarithromycin, tylosin, spiramycin, azithromycin, dirithromycin, oleandomycin, macrolide antibiotic	0000006, 0000027, 0000057, 0000065, 3000145, 3000156, 3000158, 3000176, 3000867, 0000000	3000557	3000319	5	16	0	0	0	0	0	0	0	0	6	35.14	2	18.56	1	6.2	5	61.48	0	0	0	0	0	0	0	0	0	0	0	0	0	0	0	0	0	0	0	0	2	24.98	0	0	0	0	0	0	0	0	0	0
RESF_302566_TM_#06	antibiotic inactivation enzyme; mphC	erythromycin, roxithromycin, telithromycin, clarithromycin, tylosin, spiramycin, azithromycin, dirithromycin, oleandomycin, macrolide antibiotic	0000006, 0000027, 0000057, 0000065, 3000145, 3000156, 3000158, 3000176, 3000867, 0000000	3000557	3000319	5	134	0	0	0	0	0	0	0	0	47	39.3	18	23.9	17	15.09	34	59.8	0	0	0	0	0	0	0	0	0	0	0	0	0	0	0	0	8	10.37	3	2.82	7	12.49	0	0	0	0	0	0	0	0	0	0
RESF_302566_TM_#09	antibiotic inactivation enzyme; mphC	erythromycin, roxithromycin, telithromycin, clarithromycin, tylosin, spiramycin, azithromycin, dirithromycin, oleandomycin, macrolide antibiotic	0000006, 0000027, 0000057, 0000065, 3000145, 3000156, 3000158, 3000176, 3000867, 0000000	3000557	3000319	5	117	0	0	0	0	0	0	0	0	37	30.16	17	22.63	26	23.09	23	40.4	0	0	0	0	0	0	0	0	0	0	0	0	0	0	0	0	10	13.02	1	0.94	1	1.78	2	2.01	0	0	0	0	0	0	0	0
RESF_302566_TM_#10	antibiotic inactivation enzyme; mphC	erythromycin, roxithromycin, telithromycin, clarithromycin, tylosin, spiramycin, azithromycin, dirithromycin, oleandomycin, macrolide antibiotic	0000006, 0000027, 0000057, 0000065, 3000145, 3000156, 3000158, 3000176, 3000867, 0000000	3000557	3000319	5	28	0	0	0	0	0	0	0	0	3	17.1	4	37.13	5	32.01	7	86.07	0	0	0	0	0	0	0	0	0	0	0	0	0	0	0	0	8	74.09	0	0	0	0	1	7.05	0	0	0	0	0	0	0	0
RESF_302566_TM_#11	antibiotic inactivation enzyme; mphC	erythromycin, roxithromycin, telithromycin, clarithromycin, tylosin, spiramycin, azithromycin, dirithromycin, oleandomycin, macrolide antibiotic	0000006, 0000027, 0000057, 0000065, 3000145, 3000156, 3000158, 3000176, 3000867, 0000000	3000557	3000319	5	146	0	0	0	0	0	0	0	0	40	30.69	30	37.54	21	17.53	28	46.56	0	0	0	0	0	0	0	0	0	0	0	0	0	0	0	0	18	22.01	2	1.77	3	5.04	4	3.8	0	0	0	0	0	0	0	0
RESF_302566_TM_#12	antibiotic inactivation enzyme; mphC	erythromycin, roxithromycin, telithromycin, clarithromycin, tylosin, spiramycin, azithromycin, dirithromycin, oleandomycin, macrolide antibiotic	0000006, 0000027, 0000057, 0000065, 3000145, 3000156, 3000158, 3000176, 3000867, 0000000	3000557	3000319	5	139	0	0	0	0	0	0	0	0	22	55.02	9	36.82	6	16.27	8	43.04	12	357.89	22	630.19	8	311.02	18	430.6	0	0	0	0	0	0	0	0	6	23.82	2	5.76	1	5.83	1	3.09	0	0	20	861.5	2	69.47	2	82.57
CARD_101869_TM_#01	protein(s) conferring antibiotic resistance via molecular bypass; vanTN	glycopeptide antibiotic	3000081	3000012	3002975	5	24	0	0	0	0	0	0	0	0	9	0.44	0	0	12	0.64	3	0.32	0	0	0	0	0	0	0	0	0	0	0	0	0	0	0	0	0	0	0	0	0	0	0	0	0	0	0	0	0	0	0	0
CARD_101011_TM_#01	antibiotic inactivation enzyme; OXA-164	carbapenem, cephalosporin, penam	0000020, 0000032, 3000008	3000557	3001662	6	100	0	0	0	0	0	0	0	0	16	91.18	48	445	4	24.79	4	49.19	0	0	0	0	0	0	0	0	0	0	0	0	0	0	0	0	0	0	2	13.16	13	166.55	13	92.85	0	0	0	0	0	0	0	0
CARD_101011_TM_#04	antibiotic inactivation enzyme; OXA-164	carbapenem, cephalosporin, penam	0000020, 0000032, 3000008	3000557	3001662	6	1296	0	0	0	0	0	0	0	0	247	170.86	401	450.63	98	73.55	31	46.03	56	1020.66	95	1663	4	95.03	42	614.01	0	0	0	0	0	0	0	0	51	56.03	28	22.23	93	140.62	114	97.27	3	64.35	5	131.62	22	467	6	151.38
CARD_101011_TM_#06	antibiotic inactivation enzyme; OXA-164	carbapenem, cephalosporin, penam	0000020, 0000032, 3000008	3000557	3001662	6	846	0	0	0	0	0	0	0	0	209	228.5	333	588.07	55	64.51	16	37.35	6	135.75	8	173.85	0	0	3	54.44	0	0	0	0	0	0	0	0	49	84.11	11	13.69	70	165.77	78	104.21	1	26.63	4	130.71	2	52.7	1	31.32
CARD_101011_TM_#07	antibiotic inactivation enzyme; OXA-164	carbapenem, cephalosporin, penam	0000020, 0000032, 3000008	3000557	3001662	6	852	0	0	0	0	0	0	0	0	215	315.93	310	737.35	66	104.34	21	66.61	0	0	0	0	0	0	0	0	0	0	0	0	0	0	0	0	42	98.79	32	53.89	77	248.78	89	162.33	0	0	0	0	0	0	0	0
CARD_101011_TM_#08	antibiotic inactivation enzyme; OXA-164	carbapenem, cephalosporin, penam	0000020, 0000032, 3000008	3000557	3001662	6	802	0	0	0	0	0	0	0	0	165	164.84	335	546.8	67	72.8	28	60.9	0	0	0	0	0	0	0	0	0	0	0	0	0	0	0	0	41	65.39	21	24.2	61	135	84	103.82	0	0	0	0	0	0	0	0
CARD_101822_TM_#01	antibiotic inactivation enzyme; lnuD	lincosamide antibiotic	17	3000557	3002838	4	42	0	0	0	0	0	0	0	0	19	1.88	1	0.16	9	0.97	7	1.5	0	0	0	0	0	0	0	0	0	0	0	0	0	0	0	0	3	0.47	0	0	1	0.22	2	0.25	0	0	0	0	0	0	0	0
NCBI_203951_TM_#02	antibiotic target protection protein; QnrA5	ciprofloxacin, levofloxacin, moxifloxacin, gatifloxacin, nalidixic acid, norfloxacin, sparfloxacin, fluoroquinolone antibiotic	0000036, 0000071, 0000074, 3000659, 3000661, 3000662, 3000666, 0000001	3000185	3002711	4	25	0	0	0	0	0	0	0	0	1	1.29	3	6.43	1	1.4	0	0	0	0	0	0	0	0	0	0	0	0	0	0	0	0	0	0	6	12.29	0	0	7	19.93	7	11.25	0	0	0	0	0	0	0	0
NCBI_203951_TM_#04	antibiotic target protection protein; QnrA5	ciprofloxacin, levofloxacin, moxifloxacin, gatifloxacin, nalidixic acid, norfloxacin, sparfloxacin, fluoroquinolone antibiotic	0000036, 0000071, 0000074, 3000659, 3000661, 3000662, 3000666, 0000001	3000185	3002711	4	47	0	0	0	0	0	0	0	0	4	2.31	2	1.88	0	0	1	1.25	0	0	0	0	0	0	0	0	0	0	0	0	0	0	0	0	20	18.23	1	0.67	5	6.34	14	10.01	0	0	0	0	0	0	0	0
NCBI_203951_TM_#06	antibiotic target protection protein; QnrA5	ciprofloxacin, levofloxacin, moxifloxacin, gatifloxacin, nalidixic acid, norfloxacin, sparfloxacin, fluoroquinolone antibiotic	0000036, 0000071, 0000074, 3000659, 3000661, 3000662, 3000666, 0000001	3000185	3002711	4	138	0	0	0	0	0	0	0	0	7	5.08	5	5.91	3	2.38	0	0	0	0	0	0	0	0	0	0	0	0	0	0	0	0	0	0	44	50.83	1	0.84	13	20.7	55	49.43	0	0	3	81.23	4	87.34	3	77.85
NCBI_203951_TM_#08	antibiotic target protection protein; QnrA5	ciprofloxacin, levofloxacin, moxifloxacin, gatifloxacin, nalidixic acid, norfloxacin, sparfloxacin, fluoroquinolone antibiotic	0000036, 0000071, 0000074, 3000659, 3000661, 3000662, 3000666, 0000001	3000185	3002711	4	97	0	0	0	0	0	0	0	0	6	8.03	2	4.19	4	6.41	4	11.7	0	0	0	0	0	0	0	0	0	0	0	0	0	0	0	0	30	61.67	2	2.97	10	28.75	39	62.26	0	0	0	0	0	0	0	0
NCBI_203951_TM_#09	antibiotic target protection protein; QnrA5	ciprofloxacin, levofloxacin, moxifloxacin, gatifloxacin, nalidixic acid, norfloxacin, sparfloxacin, fluoroquinolone antibiotic	0000036, 0000071, 0000074, 3000659, 3000661, 3000662, 3000666, 0000001	3000185	3002711	4	133	0	0	0	0	0	0	0	0	10	7.25	2	2.36	2	1.58	1	1.56	0	0	0	0	0	0	0	0	0	0	0	0	0	0	0	0	56	65.26	0	0	16	25.44	46	41.69	0	0	0	0	0	0	0	0
RESF_303142_TM_#01	antibiotic target replacement protein; trimethoprim resistant dihydrofolate reductase dfr	trimethoprim, diaminopyrimidine antibiotic	3000188, 3000171	3000381	3001218	4	487	0	0	0	0	0	0	0	0	106	98.61	25	37.78	127	129.09	39	78.16	0	0	0	0	0	0	0	0	0	0	0	0	0	0	0	0	61	90.31	0	0	52	105.93	77	88.74	0	0	0	0	0	0	0	0
RESF_303142_TM_#04	antibiotic target replacement protein; trimethoprim resistant dihydrofolate reductase dfr	trimethoprim, diaminopyrimidine antibiotic	3000188, 3000171	3000381	3001218	4	77	0	0	0	0	0	0	0	0	23	101.5	3	21.66	16	74.91	9	76.51	0	0	0	0	0	0	0	0	0	0	0	0	0	0	0	0	8	56.45	1	5.12	7	68.01	10	54.3	0	0	0	0	0	0	0	0
CARD_101062_TM_#01	antibiotic inactivation enzyme; AAC(3)-Ic	gentamicin C, sisomicin, gentamicin B, aminoglycoside antibiotic	0000014, 0000035, 3000655, 0000016	3000557	3002531	5	83	0	0	0	0	0	0	0	0	7	0.74	19	3.27	16	1.84	4	0.91	0	0	0	0	0	0	8	37.93	0	0	0	0	0	0	0	0	12	2.01	0	0	7	1.62	4	0.52	0	0	4	34.15	2	13.77	0	0
CARD_100556_TM_#04	antibiotic target protection protein; QnrB58	ciprofloxacin, levofloxacin, moxifloxacin, gatifloxacin, nalidixic acid, norfloxacin, sparfloxacin, fluoroquinolone antibiotic	0000036, 0000071, 0000074, 3000659, 3000661, 3000662, 3000666, 0000001	3000185	3002771	4	2611	0	0	0	0	0	0	0	0	399	1310.66	188	1003.14	439	1561.93	148	1053.64	196	8037.71	76	2993.41	97	5185.35	243	7993.03	0	0	0	0	0	0	0	0	233	1227.44	8	30.4	124	900.73	262	1056.83	6	289.58	61	3612.91	98	4680.64	33	1873.34
CARD_100302_TM_#01	antibiotic inactivation enzyme; aadA9	spectinomycin, streptomycin, aminoglycoside antibiotic	0000039, 0000040, 0000016	3000557	3002609	6	250	0	0	0	0	0	0	0	0	67	67.44	109	181.16	46	51.1	17	37.46	0	0	0	0	0	0	0	0	0	0	0	0	0	0	0	0	2	3.26	0	0	8	17.77	1	1.27	0	0	0	0	0	0	0	0
CARD_100302_TM_#04	antibiotic inactivation enzyme; aadA9	spectinomycin, streptomycin, aminoglycoside antibiotic	0000039, 0000040, 0000016	3000557	3002609	6	33	0	0	0	0	0	0	0	0	12	68.39	14	131.5	3	18.59	0	0	0	0	0	0	0	0	0	0	0	0	0	0	0	0	0	0	2	18.15	0	0	2	24.98	0	0	0	0	0	0	0	0	0	0
CARD_100302_TM_#08	antibiotic inactivation enzyme; aadA9	spectinomycin, streptomycin, aminoglycoside antibiotic	0000039, 0000040, 0000016	3000557	3002609	6	271	0	0	0	0	0	0	0	0	57	41.77	103	122.31	32	25.32	16	25.07	9	168.72	27	486.15	1	24.44	16	240.59	0	0	0	0	0	0	0	0	3	3.46	0	0	4	6.36	3	2.69	0	0	0	0	0	0	0	0
CARD_100302_TM_#09	antibiotic inactivation enzyme; aadA9	spectinomycin, streptomycin, aminoglycoside antibiotic	0000039, 0000040, 0000016	3000557	3002609	6	136	0	0	0	0	0	0	0	0	38	62.96	62	166.19	22	39.41	6	21.38	0	0	0	0	0	0	0	0	0	0	0	0	0	0	0	0	2	5.29	0	0	5	18.22	1	2.06	0	0	0	0	0	0	0	0
CARD_100302_TM_#10	antibiotic inactivation enzyme; aadA9	spectinomycin, streptomycin, aminoglycoside antibiotic	0000039, 0000040, 0000016	3000557	3002609	6	87	0	0	0	0	0	0	0	0	13	34.41	46	198.45	22	63.28	5	27.74	0	0	0	0	0	0	0	0	0	0	0	0	0	0	0	0	0	0	0	0	1	5.83	0	0	0	0	0	0	0	0	0	0
CARD_102693_TM_#01	antibiotic target protection protein; msrF	antibiotic molecule	1000003	3000185	3005087	5	45	0	0	0	0	0	0	0	0	22	1.08	6	0.48	8	0.43	6	0.64	0	0	0	0	0	0	0	0	0	0	0	0	0	0	0	0	1	0.08	0	0	1	0.11	1	0.06	0	0	0	0	0	0	0	0
CARD_101551_TM_#05	antibiotic inactivation enzyme; CTX-M-56	cephalosporin	32	3000557	3001918	6	39	0	0	0	0	0	0	0	0	1	1.21	1	1.97	6	7.89	4	10.43	0	0	0	0	0	0	0	0	0	0	0	0	0	0	0	0	7	13.47	5	6.98	0	0	15	22.39	0	0	0	0	0	0	0	0
CARD_101551_TM_#06	antibiotic inactivation enzyme; CTX-M-56	cephalosporin	32	3000557	3001918	6	26	0	0	0	0	0	0	0	0	2	8.86	6	43.32	1	4.82	0	0	0	0	0	0	0	0	0	0	0	0	0	0	0	0	0	0	6	42.34	3	15.35	0	0	8	43.88	0	0	0	0	0	0	0	0
CARD_101551_TM_#07	antibiotic inactivation enzyme; CTX-M-56	cephalosporin	32	3000557	3001918	6	75	0	0	0	0	0	0	0	0	6	4.6	3	3.75	9	7.52	2	3.31	0	0	0	0	0	0	2	30.96	0	0	0	0	0	0	0	0	12	14.73	15	13.28	0	0	23	21.83	0	0	0	0	3	67.43	0	0
CARD_101551_TM_#10	antibiotic inactivation enzyme; CTX-M-56	cephalosporin	32	3000557	3001918	6	10	0	0	0	0	0	0	0	0	1	1.29	0	0	4	5.6	0	0	0	0	0	0	0	0	0	0	0	0	0	0	0	0	0	0	0	0	2	2.97	0	0	3	4.78	0	0	0	0	0	0	0	0
RESF_302828_TM_#01	efflux pump complex or subunit conferring antibiotic resistance; QepA2	ciprofloxacin, moxifloxacin, norfloxacin	0000036, 0000074, 3000662	3000159	3004103	4	195	0	0	0	0	0	0	0	0	61	3	0	0	29	1.55	33	3.5	0	0	0	0	0	0	0	0	0	0	0	0	0	0	0	0	30	2.35	1	0.06	24	2.59	17	1.04	0	0	0	0	0	0	0	0
NCBI_200084_TM_#01	antibiotic inactivation enzyme; AAC(6')-Il	aminoglycoside antibiotic	16	3000557	3004635	5	5723	0	0	0	0	0	0	0	0	595	492.89	1624	2189.4	280	252.13	273	488.03	0	0	0	0	0	0	0	0	0	0	0	0	0	0	1	0.42	906	1196.21	348	332.9	709	1286.64	987	1011.25	0	0	0	0	0	0	0	0
CARD_100480_TM_#01	antibiotic target replacement protein; dfrA3	trimethoprim, diaminopyrimidine antibiotic	3000188, 3000171	3000381	3003105	5	3012	0	0	0	0	0	0	0	0	167	16.81	42	6.89	125	13.69	20	4.35	0	0	0	0	2	14.62	0	0	3	0.17	0	0	0	0	1	0.05	831	133.22	60	6.97	362	79.9	1363	169.81	0	0	5	40.5	24	156.76	7	54.34
CARD_101050_TM_#01	antibiotic inactivation enzyme; EBR-1 beta-lactamase	antibiotic molecule	1000003	3000557	3000842	7	12	0	0	0	0	0	0	0	0	4	4.34	2	3.51	0	0	0	0	0	0	0	0	0	0	0	0	0	0	0	0	0	0	0	0	5	8.58	0	0	1	2.36	0	0	0	0	0	0	0	0	0	0
CARD_101050_TM_#02	antibiotic inactivation enzyme; EBR-1 beta-lactamase	antibiotic molecule	1000003	3000557	3000842	7	19	0	0	0	0	0	0	0	0	9	6.53	3	3.54	0	0	0	0	0	0	0	0	0	0	0	0	0	0	0	0	0	0	0	0	3	3.46	0	0	2	3.18	2	2.06	0	0	0	0	0	0	0	0
CARD_101050_TM_#03	antibiotic inactivation enzyme; EBR-1 beta-lactamase	antibiotic molecule	1000003	3000557	3000842	7	8	0	0	0	0	0	0	0	0	2	8.86	4	28.88	0	0	0	0	0	0	0	0	0	0	0	0	0	0	0	0	0	0	0	0	1	7.06	0	0	1	9.72	0	0	0	0	0	0	0	0	0	0
CARD_101050_TM_#04	antibiotic inactivation enzyme; EBR-1 beta-lactamase	antibiotic molecule	1000003	3000557	3000842	7	1	0	0	0	0	0	0	0	0	1	3.07	0	0	0	0	0	0	0	0	0	0	0	0	0	0	0	0	0	0	0	0	0	0	0	0	0	0	0	0	0	0	0	0	0	0	0	0	0	0
CARD_101050_TM_#05	antibiotic inactivation enzyme; EBR-1 beta-lactamase	antibiotic molecule	1000003	3000557	3000842	7	10	0	0	0	0	0	0	0	0	1	1.17	3	5.91	0	0	0	0	0	0	0	0	0	0	0	0	0	0	0	0	0	0	0	0	3	5.38	0	0	3	7.95	0	0	0	0	0	0	0	0	0	0
CARD_101050_TM_#06	antibiotic inactivation enzyme; EBR-1 beta-lactamase	antibiotic molecule	1000003	3000557	3000842	7	19	0	0	0	0	0	0	0	0	1	0.95	7	10.62	3	3.1	0	0	0	0	0	0	0	0	0	0	0	0	0	0	0	0	0	0	6	9.07	0	0	1	2.08	1	1.18	0	0	0	0	0	0	0	0
CARD_100655_TM_#01	antibiotic target modifying enzyme; cfrA	lincomycin, clindamycin, azidamfenicol, chloramphenicol, thiamphenicol, pristinamycin IIA, tiamulin, madumycin II, griseoviridin, dalfopristin	0000046, 0000066, 3000382, 3000385, 3000456, 3000669, 3000671, 3000672, 3000673, 3000674	3000519	3003441	8	9	0	0	0	0	0	0	0	0	2	0.12	0	0	5	0.32	1	0.13	0	0	0	0	0	0	0	0	0	0	0	0	0	0	0	0	1	0.09	0	0	0	0	0	0	0	0	0	0	0	0	0	0
CARD_102681_TM_#01	protein(s) and two-component regulatory system modulating antibiotic efflux; ParR	antibiotic molecule	1000003	3000451	3005068	4	45	0	0	0	0	0	0	0	0	24	1.56	7	0.74	3	0.21	0	0	0	0	0	0	0	0	0	0	0	0	0	0	0	0	0	0	0	0	0	0	2	0.28	9	0.72	0	0	0	0	0	0	0	0
CARD_101483_TM_#01	antibiotic inactivation enzyme; catIII	azidamfenicol, chloramphenicol, thiamphenicol, phenicol antibiotic	3000382, 3000385, 3000456, 3000387	3000557	3002685	4	12	0	0	0	0	0	0	0	0	2	0.16	0	0	0	0	0	0	0	0	0	0	0	0	0	0	0	0	0	0	0	0	0	0	2	0.25	0	0	3	0.51	5	0.48	0	0	0	0	0	0	0	0
CARD_100614_TM_#01	antibiotic target replacement protein; dfrA26	trimethoprim, diaminopyrimidine antibiotic	3000188, 3000171	3000381	3002857	5	29	0	0	0	0	0	0	0	0	8	0.7	0	0	10	0.94	0	0	0	0	0	0	0	0	0	0	0	0	0	0	0	0	0	0	4	0.55	0	0	3	0.57	0	0	0	0	4	27.47	0	0	0	0
RESF_300515_TM_#01	antibiotic inactivation enzyme; cepA	cephalosporin	32	3000557	3003559	6	233	0	0	0	0	0	0	0	0	11	5.85	6	5.2	18	10.34	7	7.79	0	0	0	0	0	0	0	0	0	0	0	0	0	0	0	0	61	51.57	0	0	33	38.46	97	63.83	0	0	0	0	0	0	0	0
RESF_300515_TM_#02	antibiotic inactivation enzyme; cepA	cephalosporin	32	3000557	3003559	6	37	0	0	0	0	0	0	0	0	4	22.8	0	0	3	18.59	0	0	0	0	0	0	0	0	0	0	0	0	0	0	0	0	0	0	8	72.58	0	0	2	24.98	20	143.38	0	0	0	0	0	0	0	0
RESF_300515_TM_#04	antibiotic inactivation enzyme; cepA	cephalosporin	32	3000557	3003559	6	346	0	0	0	0	0	0	0	0	17	7.29	10	6.98	40	18.63	4	3.7	0	0	0	0	0	0	0	0	0	0	0	0	1	0.23	1	0.22	87	59.37	4	1.98	65	61.04	117	62.02	0	0	0	0	0	0	0	0
RESF_300515_TM_#05	antibiotic inactivation enzyme; cepA	cephalosporin	32	3000557	3003559	6	927	0	0	0	0	0	0	0	0	77	17.33	18	6.6	86	21.05	16	7.78	8	119.3	3	42.97	0	0	2	23.92	0	0	0	0	0	0	0	0	241	86.4	20	5.2	123	60.65	237	66.03	4	70.2	30	646.12	44	764.19	18	371.57
RESF_300515_TM_#06	antibiotic inactivation enzyme; cepA	cephalosporin	32	3000557	3003559	6	122	0	0	0	0	0	0	0	0	16	27.39	3	7.8	10	17.49	1	3.44	0	0	0	0	0	0	0	0	0	0	0	0	0	0	0	0	38	96.53	2	3.68	17	60.27	35	69.36	0	0	0	0	0	0	0	0
NCBI_204506_TM_#02	antibiotic inactivation enzyme; APH(6)-Ic	streptomycin, aminoglycoside antibiotic	0000040, 0000016	3000557	3002659	5	73	0	0	0	0	0	0	0	0	10	0.7	17	1.94	9	0.68	8	1.21	0	0	0	0	0	0	0	0	0	0	0	0	0	0	0	0	14	1.56	0	0	10	1.53	5	0.43	0	0	0	0	0	0	0	0
NCBI_200582_TM_#01	protein(s) conferring antibiotic resistance via molecular bypass; vanWG	glycopeptide antibiotic	3000081	3000012	3002965	5	179	0	0	0	0	0	0	0	0	66	3.75	40	3.7	39	2.41	13	1.59	0	0	0	0	0	0	0	0	0	0	0	0	0	0	0	0	6	0.54	0	0	8	1	7	0.49	0	0	0	0	0	0	0	0
NCBI_200582_TM_#02	protein(s) conferring antibiotic resistance via molecular bypass; vanWG	glycopeptide antibiotic	3000081	3000012	3002965	5	6	0	0	0	0	0	0	0	0	6	4.6	0	0	0	0	0	0	0	0	0	0	0	0	0	0	0	0	0	0	0	0	0	0	0	0	0	0	0	0	0	0	0	0	0	0	0	0	0	0
NCBI_203819_TM_#04	antibiotic inactivation enzyme; OXA beta-lactamase	carbapenem, cephalosporin, penam	0000020, 0000032, 3000008	3000557	3000017	5	3	0	0	0	0	0	0	0	0	2	1.16	0	0	0	0	0	0	0	0	0	0	0	0	0	0	0	0	0	0	0	0	0	0	0	0	0	0	0	0	1	0.72	0	0	0	0	0	0	0	0
NCBI_203819_TM_#07	antibiotic inactivation enzyme; OXA beta-lactamase	carbapenem, cephalosporin, penam	0000020, 0000032, 3000008	3000557	3000017	5	4	0	0	0	0	0	0	0	0	3	3.99	0	0	0	0	0	0	0	0	0	0	0	0	0	0	0	0	0	0	0	0	0	0	0	0	0	0	1	2.91	0	0	0	0	0	0	0	0	0	0
NCBI_203819_TM_#09	antibiotic inactivation enzyme; OXA beta-lactamase	carbapenem, cephalosporin, penam	0000020, 0000032, 3000008	3000557	3000017	5	2	0	0	0	0	0	0	0	0	2	1.65	0	0	0	0	0	0	0	0	0	0	0	0	0	0	0	0	0	0	0	0	0	0	0	0	0	0	0	0	0	0	0	0	0	0	0	0	0	0
CARD_102921_TM_#03	antibiotic inactivation enzyme; OXA beta-lactamase	carbapenem, cephalosporin, penam	0000020, 0000032, 3000008	3000557	3000017	5	9	0	0	0	0	0	0	0	0	5	9.5	0	0	0	0	0	0	0	0	0	0	0	0	0	0	0	0	0	0	0	0	0	0	1	3.02	0	0	3	12.49	0	0	0	0	0	0	0	0	0	0
CARD_102921_TM_#05	antibiotic inactivation enzyme; OXA beta-lactamase	carbapenem, cephalosporin, penam	0000020, 0000032, 3000008	3000557	3000017	5	13	0	0	0	0	0	0	0	0	6	3.07	0	0	1	0.56	0	0	0	0	0	0	0	0	0	0	0	0	0	0	0	0	0	0	0	0	0	0	6	6.73	0	0	0	0	0	0	0	0	0	0
CARD_101521_TM_#03	antibiotic inactivation enzyme; SAT-4	streptothricin, nucleoside antibiotic	0000012, 3000034	3000557	3002897	4	1279	0	0	0	0	0	0	0	0	477	287.25	166	163.06	254	166.74	113	146.64	0	0	0	0	0	0	0	0	0	0	0	0	0	0	0	0	118	113.46	3	2.09	63	83.41	85	63.49	0	0	0	0	0	0	0	0
CARD_102057_TM_#02	antibiotic inactivation enzyme; AAC(6')-Ian	aminoglycoside antibiotic	16	3000557	3003200	5	24	0	0	0	0	0	0	0	0	8	6.2	13	16.27	0	0	1	1.66	0	0	0	0	0	0	0	0	0	0	0	0	0	0	0	0	0	0	0	0	0	0	2	1.9	0	0	0	0	0	0	0	0
CARD_102057_TM_#03	antibiotic inactivation enzyme; AAC(6')-Ian	aminoglycoside antibiotic	16	3000557	3003200	5	20	0	0	0	0	0	0	0	0	2	3.63	16	47.4	0	0	2	7.82	0	0	0	0	0	0	0	0	0	0	0	0	0	0	0	0	0	0	0	0	0	0	0	0	0	0	0	0	0	0	0	0
CARD_102057_TM_#04	antibiotic inactivation enzyme; AAC(6')-Ian	aminoglycoside antibiotic	16	3000557	3003200	5	16	0	0	0	0	0	0	0	0	2	8.86	10	72.2	1	4.82	3	28.69	0	0	0	0	0	0	0	0	0	0	0	0	0	0	0	0	0	0	0	0	0	0	0	0	0	0	0	0	0	0	0	0
CARD_102057_TM_#07	antibiotic inactivation enzyme; AAC(6')-Ian	aminoglycoside antibiotic	16	3000557	3003200	5	38	0	0	0	0	0	0	0	0	3	2.06	23	25.79	3	2.24	9	13.36	0	0	0	0	0	0	0	0	0	0	0	0	0	0	0	0	0	0	0	0	0	0	0	0	0	0	0	0	0	0	0	0
CARD_102057_TM_#08	antibiotic inactivation enzyme; AAC(6')-Ian	aminoglycoside antibiotic	16	3000557	3003200	5	9	0	0	0	0	0	0	0	0	3	4.27	6	14.01	0	0	0	0	0	0	0	0	0	0	0	0	0	0	0	0	0	0	0	0	0	0	0	0	0	0	0	0	0	0	0	0	0	0	0	0
CARD_102032_TM_#01	antibiotic target protection protein; fusC	fusidic acid	3000759	3000185	3003733	4	143	0	0	0	0	0	0	0	0	51	3.73	16	1.9	18	1.43	20	3.15	14	55.01	4	15.09	0	0	4	12.61	0	0	0	0	0	0	0	0	4	0.47	0	0	6	0.96	6	0.54	0	0	0	0	0	0	0	0
CARD_101997_TM_#01	antibiotic inactivation enzyme; PEDO-2	carbapenem	20	3000557	3003714	7	2	0	0	0	0	0	0	0	0	1	0.05	0	0	1	0.06	0	0	0	0	0	0	0	0	0	0	0	0	0	0	0	0	0	0	0	0	0	0	0	0	0	0	0	0	0	0	0	0	0	0
RESF_302534_TM_#03	antibiotic target protection protein; vgaALC	pristinamycin IIA, madumycin II, griseoviridin, dalfopristin, pleuromutilin	3000669, 3000672, 3000673, 3000674, 3001317	3000185	3002830	5	175	0	0	0	0	0	0	0	0	68	22.01	28	14.79	38	13.37	27	18.88	0	0	0	0	0	0	0	0	0	0	0	0	0	0	0	0	6	3.1	1	0.37	2	1.42	5	2.01	0	0	0	0	0	0	0	0
RESF_302534_TM_#04	antibiotic target protection protein; vgaALC	pristinamycin IIA, madumycin II, griseoviridin, dalfopristin, pleuromutilin	3000669, 3000672, 3000673, 3000674, 3001317	3000185	3002830	5	26	0	0	0	0	0	0	0	0	13	28.69	2	7.22	3	7.23	0	0	0	0	0	0	0	0	0	0	0	0	0	0	0	0	0	0	3	10.58	0	0	4	19.43	1	2.74	0	0	0	0	0	0	0	0
RESF_302534_TM_#07	antibiotic target protection protein; vgaALC	pristinamycin IIA, madumycin II, griseoviridin, dalfopristin, pleuromutilin	3000669, 3000672, 3000673, 3000674, 3001317	3000185	3002830	5	27	0	0	0	0	0	0	0	0	12	31.25	4	17.33	3	8.49	6	34.07	0	0	0	0	0	0	0	0	0	0	0	0	0	0	0	0	0	0	0	0	2	11.66	0	0	0	0	0	0	0	0	0	0
RESF_302534_TM_#10	antibiotic target protection protein; vgaALC	pristinamycin IIA, madumycin II, griseoviridin, dalfopristin, pleuromutilin	3000669, 3000672, 3000673, 3000674, 3001317	3000185	3002830	5	199	0	0	0	0	0	0	0	0	63	18.61	22	10.59	47	15.06	40	25.48	0	0	0	0	0	0	0	0	0	0	0	0	0	0	0	0	8	3.76	2	0.68	12	7.76	5	1.83	0	0	0	0	0	0	0	0
RESF_302534_TM_#11	antibiotic target protection protein; vgaALC	pristinamycin IIA, madumycin II, griseoviridin, dalfopristin, pleuromutilin	3000669, 3000672, 3000673, 3000674, 3001317	3000185	3002830	5	56	0	0	0	0	0	0	0	0	22	18.34	10	13.26	7	6.2	11	19.32	0	0	0	0	0	0	0	0	0	0	0	0	0	0	0	0	3	3.89	0	0	2	3.57	1	1.01	0	0	0	0	0	0	0	0
NCBI_202289_TM_#01	antibiotic inactivation enzyme; aacA43	kanamycin A, tobramycin, aminoglycoside antibiotic	0000049, 0000052, 0000016	3000557	3004641	5	4	0	0	0	0	0	0	0	0	1	0.81	0	0	1	0.89	0	0	0	0	0	0	0	0	0	0	0	0	0	0	0	0	0	0	1	1.3	0	0	1	1.78	0	0	0	0	0	0	0	0	0	0
NCBI_202289_TM_#02	antibiotic inactivation enzyme; aacA43	kanamycin A, tobramycin, aminoglycoside antibiotic	0000049, 0000052, 0000016	3000557	3004641	5	36	0	0	0	0	0	0	0	0	3	0.91	2	0.98	0	0	0	0	0	0	0	0	0	0	0	0	0	0	0	0	0	0	0	0	18	8.66	12	4.19	0	0	1	0.37	0	0	0	0	0	0	0	0
NCBI_202398_TM_#02	antibiotic inactivation enzyme; GOB beta-lactamase	carbapenem, cephalosporin, penam	0000020, 0000032, 3000008	3000557	3004212	6	1	0	0	0	0	0	0	0	0	1	0.66	0	0	0	0	0	0	0	0	0	0	0	0	0	0	0	0	0	0	0	0	0	0	0	0	0	0	0	0	0	0	0	0	0	0	0	0	0	0
CARD_101771_TM_#02	antibiotic inactivation enzyme; SRT-1	cephalosporin	32	3000557	3002493	6	3	0	0	0	0	0	0	0	0	3	9.97	0	0	0	0	0	0	0	0	0	0	0	0	0	0	0	0	0	0	0	0	0	0	0	0	0	0	0	0	0	0	0	0	0	0	0	0	0	0
CARD_101771_TM_#11	antibiotic inactivation enzyme; SRT-1	cephalosporin	32	3000557	3002493	6	7	0	0	0	0	0	0	0	0	2	1.45	0	0	1	0.79	0	0	0	0	0	0	0	0	0	0	0	0	0	0	0	0	0	0	4	4.62	0	0	0	0	0	0	0	0	0	0	0	0	0	0
CARD_101771_TM_#12	antibiotic inactivation enzyme; SRT-1	cephalosporin	32	3000557	3002493	6	7	0	0	0	0	0	0	0	0	2	2.16	3	5.27	0	0	0	0	0	0	0	0	0	0	0	0	0	0	0	0	0	0	0	0	0	0	0	0	0	0	2	2.67	0	0	0	0	0	0	0	0
CARD_101771_TM_#14	antibiotic inactivation enzyme; SRT-1	cephalosporin	32	3000557	3002493	6	5	0	0	0	0	0	0	0	0	4	10.31	0	0	0	0	0	0	0	0	0	0	0	0	0	0	0	0	0	0	0	0	0	0	0	0	0	0	0	0	1	3.29	0	0	0	0	0	0	0	0
NCBI_205999_TM_#02	antibiotic inactivation enzyme; AAC(6')-Ia	aminoglycoside antibiotic	16	3000557	3002545	5	14	0	0	0	0	0	0	0	0	4	7.6	1	3.09	1	2.07	1	4.1	0	0	0	0	0	0	0	0	0	0	0	0	0	0	0	0	5	15.12	0	0	1	4.16	1	2.35	0	0	0	0	0	0	0	0
NCBI_205999_TM_#03	antibiotic inactivation enzyme; AAC(6')-Ia	aminoglycoside antibiotic	16	3000557	3002545	5	52	0	0	0	0	0	0	0	0	9	2.55	2	0.92	7	2.15	1	0.61	2	41.01	5	98.47	0	0	6	98.68	0	0	0	0	0	0	0	0	8	3.6	0	0	4	2.48	3	1.05	0	0	0	0	4	95.52	1	28.38
NCBI_205999_TM_#04	antibiotic inactivation enzyme; AAC(6')-Ia	aminoglycoside antibiotic	16	3000557	3002545	5	4	0	0	0	0	0	0	0	0	1	1.29	2	4.19	0	0	0	0	0	0	0	0	0	0	0	0	0	0	0	0	0	0	0	0	1	2.05	0	0	0	0	0	0	0	0	0	0	0	0	0	0
NCBI_206013_TM_#01	efflux pump complex or subunit conferring antibiotic resistance; tet(E)	tetracycline	51	3000159	3000173	4	493	0	0	0	0	0	0	0	0	45	34.57	7	8.75	15	12.53	3	4.97	0	0	0	0	0	0	0	0	0	0	0	0	0	0	0	0	72	87.96	166	148.1	55	92.92	130	123.61	0	0	0	0	0	0	0	0
NCBI_206013_TM_#02	efflux pump complex or subunit conferring antibiotic resistance; tet(E)	tetracycline	51	3000159	3000173	4	2498	0	0	0	0	0	0	0	0	269	56.67	38	13.06	91	20.84	9	4.1	0	0	0	0	0	0	0	0	0	0	1	0.18	0	0	0	0	265	88.98	836	203.49	297	137.21	692	180.57	0	0	0	0	0	0	0	0
NCBI_206013_TM_#03	efflux pump complex or subunit conferring antibiotic resistance; tet(E)	tetracycline	51	3000159	3000173	4	440	0	0	0	0	0	0	0	0	51	69.01	3	6.29	11	15.49	1	2.78	0	0	0	0	0	0	0	0	0	0	1	1.09	0	0	0	0	49	100.45	151	224.99	51	144.13	122	194.91	0	0	0	0	0	0	0	0
NCBI_206013_TM_#04	efflux pump complex or subunit conferring antibiotic resistance; tet(E)	tetracycline	51	3000159	3000173	4	1236	0	0	0	0	0	0	0	0	116	59.28	13	10.83	37	20.57	1	1.1	0	0	0	0	0	0	0	0	0	0	0	0	0	0	0	0	148	120.07	424	249.92	141	157.48	356	224.78	0	0	0	0	0	0	0	0
NCBI_206013_TM_#05	efflux pump complex or subunit conferring antibiotic resistance; tet(E)	tetracycline	51	3000159	3000173	4	2238	0	0	0	0	0	0	0	0	167	41.81	33	13.48	59	16.08	7	3.79	0	0	0	0	0	0	0	0	0	0	1	0.21	0	0	0	0	228	90.89	834	241.25	316	173.64	593	183.93	0	0	0	0	0	0	0	0
NCBI_206013_TM_#07	efflux pump complex or subunit conferring antibiotic resistance; tet(E)	tetracycline	51	3000159	3000173	4	785	0	0	0	0	0	0	0	0	86	80.61	5	7.56	22	22.19	4	8.01	2	42.33	0	0	2	55.18	5	84.89	0	0	0	0	0	0	0	0	102	150.97	241	258.33	94	191.29	204	234.67	3	74.73	5	152.85	9	221.86	1	29.3
RESF_302475_TM_#01	antibiotic target modifying enzyme; ErmD	erythromycin, roxithromycin, lincomycin, telithromycin, clarithromycin, clindamycin, tylosin, spiramycin, azithromycin, dirithromycin, pristinamycin IA, quinupristin, pristinamycin IIA, madumycin II, griseoviridin, dalfopristin, pristinamycin IB, virginiamycin S2, vernamycin B-gamma, vernamycin C, patricin A, patricin B, ostreogrycin B3, oleandomycin, macrolide antibiotic, lincosamide antibiotic, streptogramin antibiotic	0000006, 0000027, 0000046, 0000057, 0000065, 0000066, 3000145, 3000156, 3000158, 3000176, 3000583, 3000584, 3000669, 3000672, 3000673, 3000674, 3000675, 3000677, 3000678, 3000679, 3000680, 3000681, 3000682, 3000867, 0000000, 0000017, 0000026	3000519	3000495	6	2	0	0	0	0	0	0	0	0	1	0.81	0	0	0	0	0	0	0	0	0	0	0	0	0	0	0	0	0	0	0	0	0	0	1	1.3	0	0	0	0	0	0	0	0	0	0	0	0	0	0
NCBI_203673_TM_#01	antibiotic inactivation enzyme; OXA-724	carbapenem, cephalosporin, penam	0000020, 0000032, 3000008	3000557	3004837	6	150	0	0	0	0	0	0	0	0	30	1.69	13	1.19	21	1.29	1	0.12	0	0	0	0	0	0	0	0	0	0	0	0	0	0	0	0	35	3.14	4	0.26	26	3.21	20	1.39	0	0	0	0	0	0	0	0
CARD_102258_TM_#01	antibiotic inactivation enzyme; mphL	macrolide antibiotic	0	3000557	3003072	5	28	0	0	0	0	0	0	0	0	13	0.64	0	0	5	0.27	2	0.21	0	0	0	0	0	0	0	0	0	0	0	0	0	0	0	0	4	0.31	0	0	4	0.43	0	0	0	0	0	0	0	0	0	0
NCBI_205825_TM_#03	protein(s) conferring antibiotic resistance via molecular bypass; vanHD	glycopeptide antibiotic	3000081	3000012	3002944	5	27	0	0	0	0	0	0	0	0	4	4.35	5	7.59	10	10.09	3	6.01	0	0	0	0	0	0	0	0	0	0	0	0	0	0	0	0	3	4.58	0	0	0	0	2	2.3	0	0	0	0	0	0	0	0
NCBI_205825_TM_#04	protein(s) conferring antibiotic resistance via molecular bypass; vanHD	glycopeptide antibiotic	3000081	3000012	3002944	5	226	0	0	0	0	0	0	0	0	33	5.1	36	9.06	84	14.12	46	15.35	0	0	0	0	0	0	0	0	0	0	0	0	0	0	0	0	8	1.97	0	0	3	1.02	16	3.06	0	0	0	0	0	0	0	0
NCBI_205825_TM_#05	protein(s) conferring antibiotic resistance via molecular bypass; vanHD	glycopeptide antibiotic	3000081	3000012	3002944	5	9	0	0	0	0	0	0	0	0	4	3.08	0	0	3	2.5	1	1.69	0	0	0	0	0	0	0	0	0	0	0	0	0	0	0	0	0	0	0	0	1	1.68	0	0	0	0	0	0	0	0	0	0
NCBI_205825_TM_#07	protein(s) conferring antibiotic resistance via molecular bypass; vanHD	glycopeptide antibiotic	3000081	3000012	3002944	5	49	0	0	0	0	0	0	0	0	7	4.9	11	12.54	15	11.4	10	15	0	0	0	0	0	0	0	0	0	0	0	0	0	0	0	0	3	3.34	1	0.81	1	1.53	1	0.87	0	0	0	0	0	0	0	0
NCBI_205825_TM_#08	protein(s) conferring antibiotic resistance via molecular bypass; vanHD	glycopeptide antibiotic	3000081	3000012	3002944	5	31	0	0	0	0	0	0	0	0	4	6.38	3	7.8	8	13.88	11	38.02	0	0	0	0	0	0	0	0	0	0	0	0	0	0	0	0	1	2.54	0	0	0	0	4	7.9	0	0	0	0	0	0	0	0
NCBI_205825_TM_#09	protein(s) conferring antibiotic resistance via molecular bypass; vanHD	glycopeptide antibiotic	3000081	3000012	3002944	5	58	0	0	0	0	0	0	0	0	12	9.22	4	5	19	15.85	9	14.93	0	0	0	0	0	0	0	0	0	0	0	0	0	0	0	0	3	3.66	0	0	4	6.73	7	6.66	0	0	0	0	0	0	0	0
CARD_101650_TM_#01	protein(s) conferring antibiotic resistance via molecular bypass; vanO	glycopeptide antibiotic	3000081	3000012	3002913	6	50	0	0	0	0	0	0	0	0	31	1.53	3	0.24	7	0.37	2	0.21	0	0	0	0	0	0	0	0	0	0	0	0	0	0	0	0	0	0	5	0.28	2	0.22	0	0	0	0	0	0	0	0	0	0
NCBI_204550_TM_#03	efflux pump complex or subunit conferring antibiotic resistance; tet(K)	tetracycline	51	3000159	3000178	4	54	0	0	0	0	0	0	0	0	23	27.06	4	7.64	7	8.93	7	17.72	0	0	0	0	0	0	0	0	0	0	0	0	0	0	0	0	9	16.87	0	0	1	2.57	3	4.36	0	0	0	0	0	0	0	0
CARD_102538_TM_#02	antibiotic inactivation enzyme; NDM beta-lactamase	carbapenem, cephalosporin, cephamycin, penam	0000020, 0000032, 0000044, 3000008	3000557	3000057	6	1109	0	0	0	0	0	0	0	0	186	162.65	174	246.36	151	142.53	76	143.72	33	676.64	45	886.21	16	427.66	39	641.42	0	0	0	0	0	0	0	0	86	118.8	8	8.03	73	139.8	170	182.83	1	24.13	15	444.21	29	692.54	7	198.69
CARD_102538_TM_#03	antibiotic inactivation enzyme; NDM beta-lactamase	carbapenem, cephalosporin, cephamycin, penam	0000020, 0000032, 0000044, 3000008	3000557	3000057	6	529	0	0	0	0	0	0	0	0	61	202.27	78	415.27	55	197.73	19	136.28	32	1312.28	46	1811.8	14	748.4	37	1217.05	0	0	0	0	0	0	0	0	41	216.18	2	7.67	23	167.03	65	265.84	1	48.26	15	888.42	33	1576.13	7	397.37
CARD_102538_TM_#04	antibiotic inactivation enzyme; NDM beta-lactamase	carbapenem, cephalosporin, cephamycin, penam	0000020, 0000032, 0000044, 3000008	3000557	3000057	6	673	0	0	0	0	0	0	0	0	111	144.37	114	239.74	103	144.8	55	152.9	7	170.11	25	583.51	3	95.03	22	428.83	0	0	0	0	0	0	1	0.65	52	106.6	9	13.53	43	122.84	95	151.48	5	143	12	421.18	10	283.03	6	201.84
CARD_102538_TM_#05	antibiotic inactivation enzyme; NDM beta-lactamase	carbapenem, cephalosporin, cephamycin, penam	0000020, 0000032, 0000044, 3000008	3000557	3000057	6	2602	0	0	0	0	0	0	0	0	473	169.68	544	318.03	420	163.93	189	146.21	0	0	0	0	0	0	0	0	0	0	0	0	0	0	0	0	263	150.37	34	14.1	224	176.17	455	202.05	0	0	0	0	0	0	0	0
CARD_102538_TM_#07	antibiotic inactivation enzyme; NDM beta-lactamase	carbapenem, cephalosporin, cephamycin, penam	0000020, 0000032, 0000044, 3000008	3000557	3000057	6	412	0	0	0	0	0	0	0	0	75	142.21	72	222.08	58	119.42	59	240	0	0	0	0	0	0	0	0	0	0	0	0	0	0	0	0	33	99.8	6	12.97	37	153.51	72	168.81	0	0	0	0	0	0	0	0
CARD_101700_TM_#02	antibiotic target protection protein; QnrVC1	ciprofloxacin, levofloxacin, moxifloxacin, gatifloxacin, nalidixic acid, norfloxacin, sparfloxacin, fluoroquinolone antibiotic	0000036, 0000071, 0000074, 3000659, 3000661, 3000662, 3000666, 0000001	3000185	3002799	4	5081	0	0	0	0	0	0	0	0	489	378.06	322	403.47	343	287.97	38	63.51	0	0	0	0	0	0	0	0	1	0.42	0	0	1	0.41	0	0	1190	1459.44	140	124.17	812	1371.96	1745	1661.77	0	0	0	0	0	0	0	0
CARD_101700_TM_#04	antibiotic target protection protein; QnrVC1	ciprofloxacin, levofloxacin, moxifloxacin, gatifloxacin, nalidixic acid, norfloxacin, sparfloxacin, fluoroquinolone antibiotic	0000036, 0000071, 0000074, 3000659, 3000661, 3000662, 3000666, 0000001	3000185	3002799	4	1937	0	0	0	0	0	0	0	0	163	420.13	109	446.01	78	211.99	11	67.27	0	0	0	0	0	0	0	0	0	0	0	0	0	0	0	0	462	1849.93	77	222.58	361	1989.99	676	2112.46	0	0	0	0	0	0	0	0
CARD_101700_TM_#05	antibiotic target protection protein; QnrVC1	ciprofloxacin, levofloxacin, moxifloxacin, gatifloxacin, nalidixic acid, norfloxacin, sparfloxacin, fluoroquinolone antibiotic	0000036, 0000071, 0000074, 3000659, 3000661, 3000662, 3000666, 0000001	3000185	3002799	4	9676	0	0	0	0	0	0	0	0	739	408.49	470	423.44	385	231.21	66	78.82	19	1385.18	34	2380.72	8	760.28	23	1344.96	3	0.91	0	0	1	0.3	1	0.28	2276	2004.72	287	183.38	1605	1944.57	3145	2152.63	17	1458.6	158	16636.5	322	27340.9	117	11807.7
CARD_101700_TM_#06	antibiotic target protection protein; QnrVC1	ciprofloxacin, levofloxacin, moxifloxacin, gatifloxacin, nalidixic acid, norfloxacin, sparfloxacin, fluoroquinolone antibiotic	0000036, 0000071, 0000074, 3000659, 3000661, 3000662, 3000666, 0000001	3000185	3002799	4	6128	0	0	0	0	0	0	0	0	493	429.78	336	479.26	262	247.96	35	65.76	0	0	0	0	0	0	0	0	0	0	0	0	0	0	1	0.44	1596	2210.32	197	197.63	1054	2009.5	2154	2319.37	0	0	0	0	0	0	0	0
RESF_302512_TM_#01	antibiotic target modifying enzyme; Erm(42)	macrolide antibiotic, lincosamide antibiotic, streptogramin antibiotic	0000000, 0000017, 0000026	3000519	3003106	6	12	0	0	0	0	0	0	0	0	2	0.76	0	0	1	0.41	0	0	0	0	0	0	0	0	0	0	0	0	0	0	0	0	0	0	5	3.02	0	0	3	2.5	1	0.47	0	0	0	0	0	0	0	0
RESF_302512_TM_#03	antibiotic target modifying enzyme; Erm(42)	macrolide antibiotic, lincosamide antibiotic, streptogramin antibiotic	0000000, 0000017, 0000026	3000519	3003106	6	81	0	0	0	0	0	0	0	0	15	1.03	17	1.91	14	1.05	3	0.45	0	0	0	0	0	0	0	0	0	0	0	0	2	0.07	0	0	14	1.54	2	0.16	4	0.6	10	0.85	0	0	0	0	0	0	0	0
CARD_102056_TM_#01	antibiotic inactivation enzyme; MOX-9	cephalosporin, cephamycin, penam	0000032, 0000044, 3000008	3000557	3002191	8	2143	0	0	0	0	0	0	0	0	169	8.32	17	1.36	77	4.12	6	0.64	0	0	0	0	0	0	0	0	0	0	0	0	1	0.03	0	0	600	47.04	71	4.04	486	52.44	715	43.55	0	0	1	3.72	0	0	0	0
CARD_102328_TM_#01	antibiotic target modifying enzyme; cfrC	chloramphenicol, florfenicol, lincosamide antibiotic, streptogramin antibiotic, oxazolidinone antibiotic, phenicol antibiotic	3000385, 3000461, 0000017, 0000026, 3000079, 3000387	3000519	3004146	8	159	0	0	0	0	0	0	0	0	55	2.71	37	2.97	30	1.61	18	1.91	0	0	0	0	0	0	0	0	0	0	0	0	0	0	0	0	13	1.02	0	0	3	0.32	3	0.18	0	0	0	0	0	0	0	0
NCBI_204043_TM_#02	antibiotic inactivation enzyme; NDM-14	carbapenem, cephalosporin, cephamycin, penam	0000020, 0000032, 0000044, 3000008	3000557	3003183	7	3629	0	0	0	0	0	0	0	0	653	39.1	660	64.38	575	37.44	265	34.24	17	53.89	3	9.13	9	37.19	21	53.39	0	0	0	0	0	0	0	0	399	38.04	56	3.87	311	40.82	617	45.72	0	0	13	59.51	26	95.98	4	17.55
CARD_102573_TM_#01	gene altering cell wall charge; MCR-7.1	colistin A, colistin B, peptide antibiotic	3000622, 3000624, 3000053	3003580	3004517	5	632	0	0	0	0	0	0	0	0	77	3.79	3	0.24	22	1.18	2	0.21	0	0	0	0	0	0	0	0	0	0	0	0	0	0	0	0	48	3.76	117	6.65	181	19.54	182	11.09	0	0	0	0	0	0	0	0
NCBI_205822_TM_#01	antibiotic inactivation enzyme; AAC(6')-32	aminoglycoside antibiotic	16	3000557	3002586	5	848	0	0	0	0	0	0	0	0	107	9.24	311	43.71	39	3.66	8	1.49	0	0	0	0	0	0	0	0	1	0.05	1	0.07	0	0	0	0	132	18.14	83	8.27	48	9.08	118	12.6	0	0	0	0	0	0	0	0
CARD_102406_TM_#01	antibiotic inactivation enzyme; Bacillus clausii chloramphenicol acetyltransferase	chloramphenicol, phenicol antibiotic	3000385, 3000387	3000557	3004452	4	3	0	0	0	0	0	0	0	0	1	0.16	0	0	0	0	2	0.7	0	0	0	0	0	0	0	0	0	0	0	0	0	0	0	0	0	0	0	0	0	0	0	0	0	0	0	0	0	0	0	0
CARD_102621_TM_#01	antibiotic target modifying enzyme; clbA	lincomycin, clindamycin, azidamfenicol, chloramphenicol, thiamphenicol, pristinamycin IIA, tiamulin, madumycin II, griseoviridin, dalfopristin, lincosamide antibiotic, streptogramin antibiotic, oxazolidinone antibiotic, phenicol antibiotic	0000046, 0000066, 3000382, 3000385, 3000456, 3000669, 3000671, 3000672, 3000673, 3000674, 0000017, 0000026, 3000079, 3000387	3000519	3002814	8	6	0	0	0	0	0	0	0	0	4	3.99	1	1.67	0	0	0	0	0	0	0	0	0	0	0	0	0	0	0	0	0	0	0	0	0	0	0	0	1	2.19	0	0	0	0	0	0	0	0	0	0
CARD_102621_TM_#04	antibiotic target modifying enzyme; clbA	lincomycin, clindamycin, azidamfenicol, chloramphenicol, thiamphenicol, pristinamycin IIA, tiamulin, madumycin II, griseoviridin, dalfopristin, lincosamide antibiotic, streptogramin antibiotic, oxazolidinone antibiotic, phenicol antibiotic	0000046, 0000066, 3000382, 3000385, 3000456, 3000669, 3000671, 3000672, 3000673, 3000674, 0000017, 0000026, 3000079, 3000387	3000519	3002814	8	4	0	0	0	0	0	0	0	0	1	3.07	2	10.41	0	0	0	0	0	0	0	0	0	0	0	0	0	0	0	0	0	0	0	0	1	4.89	0	0	0	0	0	0	0	0	0	0	0	0	0	0
CARD_102621_TM_#05	antibiotic target modifying enzyme; clbA	lincomycin, clindamycin, azidamfenicol, chloramphenicol, thiamphenicol, pristinamycin IIA, tiamulin, madumycin II, griseoviridin, dalfopristin, lincosamide antibiotic, streptogramin antibiotic, oxazolidinone antibiotic, phenicol antibiotic	0000046, 0000066, 3000382, 3000385, 3000456, 3000669, 3000671, 3000672, 3000673, 3000674, 0000017, 0000026, 3000079, 3000387	3000519	3002814	8	3	0	0	0	0	0	0	0	0	2	2.16	0	0	1	1.17	0	0	0	0	0	0	0	0	0	0	0	0	0	0	0	0	0	0	0	0	0	0	0	0	0	0	0	0	0	0	0	0	0	0
CARD_102621_TM_#07	antibiotic target modifying enzyme; clbA	lincomycin, clindamycin, azidamfenicol, chloramphenicol, thiamphenicol, pristinamycin IIA, tiamulin, madumycin II, griseoviridin, dalfopristin, lincosamide antibiotic, streptogramin antibiotic, oxazolidinone antibiotic, phenicol antibiotic	0000046, 0000066, 3000382, 3000385, 3000456, 3000669, 3000671, 3000672, 3000673, 3000674, 0000017, 0000026, 3000079, 3000387	3000519	3002814	8	8	0	0	0	0	0	0	0	0	2	3.19	3	7.8	0	0	2	6.89	0	0	0	0	0	0	0	0	0	0	0	0	0	0	0	0	1	2.54	0	0	0	0	0	0	0	0	0	0	0	0	0	0
CARD_102621_TM_#08	antibiotic target modifying enzyme; clbA	lincomycin, clindamycin, azidamfenicol, chloramphenicol, thiamphenicol, pristinamycin IIA, tiamulin, madumycin II, griseoviridin, dalfopristin, lincosamide antibiotic, streptogramin antibiotic, oxazolidinone antibiotic, phenicol antibiotic	0000046, 0000066, 3000382, 3000385, 3000456, 3000669, 3000671, 3000672, 3000673, 3000674, 0000017, 0000026, 3000079, 3000387	3000519	3002814	8	14	0	0	0	0	0	0	0	0	3	2.6	4	5.65	3	2.83	3	5.61	0	0	0	0	0	0	0	0	0	0	0	0	0	0	0	0	0	0	0	0	1	1.9	0	0	0	0	0	0	0	0	0	0
CARD_102621_TM_#09	antibiotic target modifying enzyme; clbA	lincomycin, clindamycin, azidamfenicol, chloramphenicol, thiamphenicol, pristinamycin IIA, tiamulin, madumycin II, griseoviridin, dalfopristin, lincosamide antibiotic, streptogramin antibiotic, oxazolidinone antibiotic, phenicol antibiotic	0000046, 0000066, 3000382, 3000385, 3000456, 3000669, 3000671, 3000672, 3000673, 3000674, 0000017, 0000026, 3000079, 3000387	3000519	3002814	8	17	0	0	0	0	0	0	0	0	4	3.71	2	3.02	5	5.04	2	4	0	0	0	0	0	0	0	0	0	0	0	0	0	0	0	0	2	2.95	0	0	0	0	2	2.3	0	0	0	0	0	0	0	0
CARD_102327_TM_#01	efflux pump complex or subunit conferring antibiotic resistance; AxyY	antibiotic molecule	1000003	3000159	3004144	4	835	0	0	0	0	0	0	0	0	452	22.25	187	15	9	0.48	9	0.96	0	0	0	0	0	0	0	0	0	0	0	0	0	0	0	0	29	2.27	65	3.69	68	7.34	16	0.97	0	0	0	0	0	0	0	0
RESF_302518_TM_#02	antibiotic target protection protein; msrC	erythromycin, quinupristin	0000006, 3000584	3000185	3002819	5	324	0	0	0	0	0	0	0	0	78	314.81	32	210.27	102	444.95	50	432.28	0	0	0	0	0	0	0	0	0	0	0	0	0	0	0	0	27	171.48	4	18.93	8	69.95	23	115.86	0	0	0	0	0	0	0	0
RESF_302518_TM_#03	antibiotic target protection protein; msrC	erythromycin, quinupristin	0000006, 3000584	3000185	3002819	5	797	0	0	0	0	0	0	0	0	172	564.03	92	492.68	257	919.4	113	802.1	0	0	0	0	0	0	0	0	0	0	0	0	0	0	0	0	81	423.89	7	26.86	19	137.88	56	229.72	0	0	0	0	0	0	0	0
CARD_102021_TM_#01	efflux pump complex or subunit conferring antibiotic resistance; oleC	oleandomycin	3000867	3000159	3003748	4	19	0	0	0	0	0	0	0	0	7	0.34	1	0.08	4	0.21	0	0	0	0	0	0	0	0	0	0	0	0	0	0	0	0	0	0	4	0.31	0	0	1	0.11	2	0.12	0	0	0	0	0	0	0	0
CARD_102330_TM_#01	antibiotic target replacement protein; mecD	methicillin, penam	0000015, 3000008	3000381	3004185	4	6	0	0	0	0	0	0	0	0	2	0.1	0	0	2	0.11	0	0	0	0	0	0	0	0	0	0	0	0	0	0	0	0	0	0	0	0	0	0	0	0	2	0.12	0	0	0	0	0	0	0	0
CARD_101159_TM_#01	protein(s) and two-component regulatory system modulating antibiotic efflux; cmeR	antibiotic molecule	1000003	3000451	3000526	3	11	0	0	0	0	0	0	0	0	4	0.3	0	0	4	0.32	0	0	0	0	0	0	0	0	0	0	0	0	0	0	0	0	0	0	3	0.35	0	0	0	0	0	0	0	0	0	0	0	0	0	0
RESF_300250_TM_#01	antibiotic inactivation enzyme; AAC(3)-VIa	gentamicin C, gentamicin B, aminoglycoside antibiotic	0000014, 3000655, 0000016	3000557	3002540	5	154	0	0	0	0	0	0	0	0	42	5.47	4	0.85	33	4.68	14	3.94	0	0	0	0	0	0	0	0	0	0	0	0	0	0	0	0	22	4.57	0	0	9	2.57	30	4.84	0	0	0	0	0	0	0	0
RESF_300250_TM_#02	antibiotic inactivation enzyme; AAC(3)-VIa	gentamicin C, gentamicin B, aminoglycoside antibiotic	0000014, 3000655, 0000016	3000557	3002540	5	104	0	0	0	0	0	0	0	0	23	2.23	5	0.79	28	2.95	8	1.67	0	0	0	0	0	0	0	0	0	0	0	0	0	0	0	0	28	4.33	0	0	6	1.28	6	0.72	0	0	0	0	0	0	0	0
CARD_100816_TM_#01	efflux pump complex or subunit conferring antibiotic resistance; adeB	antibiotic molecule	1000003	3000159	3000775	4	13	0	0	0	0	0	0	0	0	3	17.1	0	0	2	12.39	1	12.3	0	0	0	0	0	0	0	0	0	0	0	0	0	0	0	0	3	27.22	0	0	1	12.49	3	21.15	0	0	0	0	0	0	0	0
RESF_301902_TM_#07	antibiotic inactivation enzyme; IMP beta-lactamase	carbapenem, cephalosporin, cephamycin, penam, penem	0000020, 0000032, 0000044, 3000008, 3003706	3000557	3000020	6	4	0	0	0	0	0	0	0	0	1	0.78	0	0	0	0	0	0	0	0	0	0	0	0	0	0	0	0	0	0	0	0	0	0	0	0	0	0	0	0	3	2.9	0	0	0	0	0	0	0	0
RESF_301902_TM_#08	antibiotic inactivation enzyme; IMP beta-lactamase	carbapenem, cephalosporin, cephamycin, penam, penem	0000020, 0000032, 0000044, 3000008, 3003706	3000557	3000020	6	210	0	0	0	0	0	0	0	0	12	12.02	16	26.03	8	8.7	0	0	0	0	0	0	0	0	0	0	0	0	0	0	0	0	0	0	1	1.59	65	74.91	64	140.02	42	52.06	0	0	0	0	2	50.95	0	0
CARD_101613_TM_#01	antibiotic target modifying enzyme; ErmW	macrolide antibiotic, lincosamide antibiotic, streptogramin antibiotic	0000000, 0000017, 0000026	3000519	3001306	6	4	0	0	0	0	0	0	0	0	4	0.2	0	0	0	0	0	0	0	0	0	0	0	0	0	0	0	0	0	0	0	0	0	0	0	0	0	0	0	0	0	0	0	0	0	0	0	0	0	0
RESF_300120_TM_#01	antibiotic inactivation enzyme; AAC(3)-IV	apramycin, plazomicin, aminoglycoside antibiotic	0000037, 3003675, 0000016	3000557	3002539	5	788	0	0	0	0	0	0	0	0	345	21.53	97	9.86	175	11.88	51	6.87	0	0	0	0	0	0	0	0	0	0	0	0	0	0	0	0	47	4.67	7	0.5	10	1.37	56	4.32	0	0	0	0	0	0	0	0
ARGA_401412_TM_#03	antibiotic inactivation enzyme; ADC beta-lactamase without carbapenemase activity	cephalosporin	32	3000557	3003846	5	284	0	0	0	0	0	0	0	0	26	18.88	9	11.09	10	7.89	2	3.13	42	787.37	34	612.19	8	195.5	61	917.25	0	0	0	0	0	0	0	0	6	6.93	1	0.84	6	9.54	13	11.67	2	44.13	26	703.97	26	567.68	12	311.41
ARGA_401412_TM_#04	antibiotic inactivation enzyme; ADC beta-lactamase without carbapenemase activity	cephalosporin	32	3000557	3003846	5	107	0	0	0	0	0	0	0	0	28	21.64	10	12.5	12	10.03	4	6.62	2	38.6	6	111.21	2	50.31	6	92.87	0	0	0	0	0	0	0	0	5	6.13	0	0	11	18.67	15	14.3	0	0	2	55.74	4	89.9	0	0
ARGA_401412_TM_#06	antibiotic inactivation enzyme; ADC beta-lactamase without carbapenemase activity	cephalosporin	32	3000557	3003846	5	146	0	0	0	0	0	0	0	0	32	26.17	15	19.95	14	12.39	3	5.27	21	417.54	4	76.39	0	0	14	223.27	0	0	0	0	0	0	0	0	7	9.07	0	0	12	21.41	16	16.12	0	0	2	57.43	4	92.63	2	55.05
ARGA_401412_TM_#07	antibiotic inactivation enzyme; ADC beta-lactamase without carbapenemase activity	cephalosporin	32	3000557	3003846	5	155	0	0	0	0	0	0	0	0	38	44.77	20	38.22	21	27.13	2	5.06	6	140.6	7	157.55	5	152.73	5	93.98	1	0.65	0	0	0	0	0	0	11	20.55	2	2.71	13	33.43	17	24.68	1	27.58	1	33.84	4	109.17	1	32.44
ARGA_401412_TM_#09	antibiotic inactivation enzyme; ADC beta-lactamase without carbapenemase activity	cephalosporin	32	3000557	3003846	5	192	0	0	0	0	0	0	0	0	68	55.55	26	34.53	21	18.64	3	5.27	0	0	0	0	0	0	0	0	0	0	0	0	0	0	0	0	26	33.7	1	0.94	20	35.8	27	27.24	0	0	0	0	0	0	0	0
ARGA_401412_TM_#12	antibiotic inactivation enzyme; ADC beta-lactamase without carbapenemase activity	cephalosporin	32	3000557	3003846	5	189	0	0	0	0	0	0	0	0	63	68.29	31	54.44	33	38.92	3	6.98	2	45.25	0	0	0	0	0	0	0	0	0	0	0	0	0	0	15	25.75	2	2.49	18	42.54	21	28.05	0	0	0	0	1	26.35	0	0
ARGA_401412_TM_#16	antibiotic inactivation enzyme; ADC beta-lactamase without carbapenemase activity	cephalosporin	32	3000557	3003846	5	266	0	0	0	0	0	0	0	0	42	30.8	30	35.53	30	23.7	6	9.39	17	318.7	14	252.08	8	195.5	15	225.55	0	0	0	0	0	0	0	0	24	27.89	1	0.84	30	47.78	35	31.44	0	0	3	81.23	8	174.67	3	77.85
ARGA_401412_TM_#17	antibiotic inactivation enzyme; ADC beta-lactamase without carbapenemase activity	cephalosporin	32	3000557	3003846	5	51	0	0	0	0	0	0	0	0	10	40.78	7	45.48	9	39.04	0	0	1	32.81	3	94.53	0	0	2	52.63	0	0	0	0	0	0	0	0	6	38.11	0	0	0	0	10	49.36	0	0	0	0	3	114.63	0	0
ARGA_401412_TM_#18	antibiotic inactivation enzyme; ADC beta-lactamase without carbapenemase activity	cephalosporin	32	3000557	3003846	5	68	0	0	0	0	0	0	0	0	13	42.7	9	48.73	6	21.69	7	50.21	5	205.04	3	118.16	0	0	2	65.79	0	0	0	0	0	0	0	0	4	21.17	0	0	2	14.57	11	44.93	0	0	2	118.46	4	191.05	0	0
CARD_100160_TM_#03	antibiotic inactivation enzyme; arr-4	rifampin, rifaximin, rifabutin, rifapentine, rifamycin antibiotic	3000169, 3000517, 3000530, 3000534, 3000157	3000557	3002849	5	8	0	0	0	0	0	0	0	0	4	3.07	2	2.5	0	0	1	1.66	0	0	0	0	0	0	0	0	0	0	0	0	0	0	0	0	0	0	0	0	0	0	1	0.95	0	0	0	0	0	0	0	0
CARD_100160_TM_#04	antibiotic inactivation enzyme; arr-4	rifampin, rifaximin, rifabutin, rifapentine, rifamycin antibiotic	3000169, 3000517, 3000530, 3000534, 3000157	3000557	3002849	5	8	0	0	0	0	0	0	0	0	1	1.42	1	2.32	1	1.55	1	3.07	0	0	0	0	0	0	0	0	0	0	0	0	0	0	0	0	0	0	2	3.29	2	8.33	0	0	0	0	0	0	0	0	0	0
CARD_100160_TM_#07	antibiotic inactivation enzyme; arr-4	rifampin, rifaximin, rifabutin, rifapentine, rifamycin antibiotic	3000169, 3000517, 3000530, 3000534, 3000157	3000557	3002849	5	1	0	0	0	0	0	0	0	0	1	1.17	0	0	0	0	0	0	0	0	0	0	0	0	0	0	0	0	0	0	0	0	0	0	0	0	0	0	0	0	0	0	0	0	0	0	0	0	0	0
NCBI_204857_TM_#02	antibiotic target protection protein; lsaA	clindamycin, quinupristin, dalfopristin, pleuromutilin	0000066, 3000584, 3000674, 3001317	3000185	3000300	5	305	0	0	0	0	0	0	0	0	76	21.89	69	32.48	89	27.94	34	21.18	0	0	0	0	0	0	0	0	0	0	0	0	0	0	0	0	22	10.12	1	0.33	8	5.07	6	2.15	0	0	0	0	0	0	0	0
NCBI_204857_TM_#03	antibiotic target protection protein; lsaA	clindamycin, quinupristin, dalfopristin, pleuromutilin	0000066, 3000584, 3000674, 3001317	3000185	3000300	5	63	0	0	0	0	0	0	0	0	12	17.57	18	42.91	16	25.65	6	19.13	0	0	0	0	0	0	0	0	0	0	0	0	0	0	0	0	7	16.47	0	0	0	0	4	7.31	0	0	0	0	0	0	0	0
NCBI_204857_TM_#04	antibiotic target protection protein; lsaA	clindamycin, quinupristin, dalfopristin, pleuromutilin	0000066, 3000584, 3000674, 3001317	3000185	3000300	5	235	0	0	0	0	0	0	0	0	74	31.71	63	43.85	52	24.24	33	30.53	0	0	0	0	0	0	0	0	0	0	0	0	0	0	0	0	8	5.46	1	0.5	2	1.88	2	1.06	0	0	0	0	0	0	0	0
NCBI_204857_TM_#05	antibiotic target protection protein; lsaA	clindamycin, quinupristin, dalfopristin, pleuromutilin	0000066, 3000584, 3000674, 3001317	3000185	3000300	5	318	0	0	0	0	0	0	0	0	76	25.87	73	40.5	95	35.19	46	33.81	0	0	0	0	0	0	0	0	0	0	0	0	0	0	0	0	13	7.05	2	0.79	9	6.73	4	1.69	0	0	0	0	0	0	0	0
NCBI_204857_TM_#06	antibiotic target protection protein; lsaA	clindamycin, quinupristin, dalfopristin, pleuromutilin	0000066, 3000584, 3000674, 3001317	3000185	3000300	5	11	0	0	0	0	0	0	0	0	1	5.7	4	37.13	4	24.79	1	12.3	0	0	0	0	0	0	0	0	0	0	0	0	0	0	0	0	1	9.07	0	0	0	0	0	0	0	0	0	0	0	0	0	0
NCBI_202547_TM_#01	antibiotic inactivation enzyme; OXA-61	carbapenem, cephalosporin, penam	0000020, 0000032, 3000008	3000557	3001773	6	32	0	0	0	0	0	0	0	0	3	0.18	4	0.4	5	0.33	0	0	0	0	0	0	0	0	0	0	0	0	0	0	0	0	0	0	7	0.68	2	0.14	4	0.53	7	0.53	0	0	0	0	0	0	0	0
CARD_100149_TM_#01	protein(s) conferring antibiotic resistance via molecular bypass; vanN	glycopeptide antibiotic	3000081	3000012	3002912	6	13	0	0	0	0	0	0	0	0	4	0.2	0	0	3	0.16	2	0.21	0	0	0	0	0	0	0	0	0	0	0	0	0	0	0	0	4	0.31	0	0	0	0	0	0	0	0	0	0	0	0	0	0
CARD_102660_TM_#01	efflux pump complex or subunit conferring antibiotic resistance; YajC	antibiotic molecule	1000003	3000159	3005040	4	373	0	0	0	0	0	0	0	0	101	16.35	36	9.51	36	6.35	3	1.05	0	0	0	0	0	0	0	0	0	0	0	0	0	0	0	0	19	4.9	22	4.12	65	23.07	91	18.23	0	0	0	0	0	0	0	0
CARD_102130_TM_#01	antibiotic inactivation enzyme; Staphylococcus aureus FosB	fosfomycin	25	3000557	3004661	5	19	0	0	0	0	0	0	0	0	8	0.98	2	0.4	9	1.19	0	0	0	0	0	0	0	0	0	0	0	0	0	0	0	0	0	0	0	0	0	0	0	0	0	0	0	0	0	0	0	0	0	0
CARD_102466_TM_#02	antibiotic inactivation enzyme; HERA-1	penam	3000008	3000557	3004448	6	88	0	0	0	0	0	0	0	0	13	1.66	2	0.42	17	2.36	5	1.38	1	7.37	0	0	3	28.83	1	5.91	0	0	0	0	0	0	0	0	18	3.66	1	0.15	11	3.08	16	2.53	0	0	0	0	0	0	0	0
CARD_102466_TM_#05	antibiotic inactivation enzyme; HERA-1	penam	3000008	3000557	3004448	6	38	0	0	0	0	0	0	0	0	12	4.03	2	1.11	8	2.97	1	0.74	0	0	0	0	0	0	0	0	0	0	0	0	0	0	0	0	8	4.34	0	0	2	1.49	5	2.11	0	0	0	0	0	0	0	0
CARD_102750_TM_#06	antibiotic inactivation enzyme; OXA-275	carbapenem, cephalosporin, penam	0000020, 0000032, 3000008	3000557	3001731	6	7	0	0	0	0	0	0	0	0	2	1.56	5	6.37	0	0	0	0	0	0	0	0	0	0	0	0	0	0	0	0	0	0	0	0	0	0	0	0	0	0	0	0	0	0	0	0	0	0	0	0
CARD_102750_TM_#07	antibiotic inactivation enzyme; OXA-275	carbapenem, cephalosporin, penam	0000020, 0000032, 3000008	3000557	3001731	6	1	0	0	0	0	0	0	0	0	1	1.02	0	0	0	0	0	0	0	0	0	0	0	0	0	0	0	0	0	0	0	0	0	0	0	0	0	0	0	0	0	0	0	0	0	0	0	0	0	0
CARD_102031_TM_#11	antibiotic inactivation enzyme; mphM	macrolide antibiotic	0	3000557	3003767	5	75	0	0	0	0	0	0	0	0	40	39.92	2	3.65	14	15.21	3	6.46	1	21.87	0	0	0	0	1	17.54	0	0	0	0	0	0	0	0	6	9.57	0	0	3	6.61	4	4.94	0	0	0	0	1	25.47	0	0
RESF_300964_TM_#04	antibiotic inactivation enzyme; OXA-243	carbapenem, cephalosporin, penam	0000020, 0000032, 3000008	3000557	3001610	6	48	0	0	0	0	0	0	0	0	47	29.31	1	1.02	0	0	0	0	0	0	0	0	0	0	0	0	0	0	0	0	0	0	0	0	0	0	0	0	0	0	0	0	0	0	0	0	0	0	0	0
RESF_300964_TM_#07	antibiotic inactivation enzyme; OXA-243	carbapenem, cephalosporin, penam	0000020, 0000032, 3000008	3000557	3001610	6	63	0	0	0	0	0	0	0	0	63	42.1	0	0	0	0	0	0	0	0	0	0	0	0	0	0	0	0	0	0	0	0	0	0	0	0	0	0	0	0	0	0	0	0	0	0	0	0	0	0
CARD_101065_TM_#01	efflux pump complex or subunit conferring antibiotic resistance; MexE	antibiotic molecule	1000003	3000159	3000803	4	113	0	0	0	0	0	0	0	0	49	2.41	19	1.52	5	0.27	0	0	0	0	0	0	0	0	0	0	0	0	0	0	0	0	0	0	10	0.78	1	0.06	7	0.75	22	1.34	0	0	0	0	0	0	0	0
NCBI_203837_TM_#01	antibiotic inactivation enzyme; PDC beta-lactamase	monobactam, carbapenem, cephalosporin	0000004, 0000020, 0000032	3000557	3000098	5	24	0	0	0	0	0	0	0	0	17	4.71	4	1.8	0	0	0	0	0	0	0	0	0	0	0	0	0	0	0	0	0	0	0	0	2	0.88	0	0	0	0	1	0.34	0	0	0	0	0	0	0	0
NCBI_203837_TM_#02	antibiotic inactivation enzyme; PDC beta-lactamase	monobactam, carbapenem, cephalosporin	0000004, 0000020, 0000032	3000557	3000098	5	5	0	0	0	0	0	0	0	0	1	1.66	2	5.2	0	0	1	3.44	0	0	0	0	0	0	0	0	0	0	0	0	0	0	0	0	0	0	0	0	0	0	1	1.97	0	0	0	0	0	0	0	0
NCBI_203837_TM_#03	antibiotic inactivation enzyme; PDC beta-lactamase	monobactam, carbapenem, cephalosporin	0000004, 0000020, 0000032	3000557	3000098	5	78	0	0	0	0	0	0	0	0	42	3.34	9	1.17	3	0.26	2	0.34	0	0	0	0	0	0	0	0	0	0	0	0	0	0	1	0.04	1	0.13	0	0	8	1.4	12	1.18	0	0	0	0	0	0	0	0
RESF_302924_TM_#02	antibiotic target protection protein; tet(44)	tetracycline, doxycycline, minocycline, chlortetracycline, demeclocycline, oxytetracycline, tetracycline antibiotic	0000051, 0000069, 3000152, 3000528, 3000667, 3000668, 3000050	3000185	3000556	4	1284	0	0	0	0	0	0	0	0	208	229.63	120	215.87	244	293.69	143	341.07	0	0	0	0	0	0	0	0	0	0	0	0	1	0.6	0	0	134	236.06	22	27.94	147	355.64	265	362.94	0	0	0	0	0	0	0	0
CARD_102593_TM_#03	antibiotic target replacement protein; dfrA27	trimethoprim, diaminopyrimidine antibiotic	3000188, 3000171	3000381	3004550	5	246	0	0	0	0	0	0	0	0	12	9.03	9	11.32	8	6.79	3	5.06	0	0	0	0	0	0	0	0	1	0.43	0	0	0	0	0	0	26	32.38	0	0	10	17.14	177	170.03	0	0	0	0	0	0	0	0
CARD_102593_TM_#04	antibiotic target replacement protein; dfrA27	trimethoprim, diaminopyrimidine antibiotic	3000188, 3000171	3000381	3004550	5	270	0	0	0	0	0	0	0	0	9	11.62	0	0	2	2.8	0	0	0	0	0	0	0	0	0	0	0	0	0	0	0	0	0	0	68	140.57	5	7.43	41	115.74	145	231.36	0	0	0	0	0	0	0	0
NCBI_200253_TM_#01	antibiotic target replacement protein; dfrA16	trimethoprim, diaminopyrimidine antibiotic	3000188, 3000171	3000381	3003014	5	24	0	0	0	0	0	0	0	0	6	10.88	2	5.91	2	3.94	2	8.01	0	0	0	0	0	0	0	0	0	0	0	0	0	0	0	0	5	14.43	0	0	2	7.95	5	11.22	0	0	0	0	0	0	0	0
NCBI_200253_TM_#02	antibiotic target replacement protein; dfrA16	trimethoprim, diaminopyrimidine antibiotic	3000188, 3000171	3000381	3003014	5	1271	0	0	0	0	0	0	0	0	115	60.87	43	37.23	57	32.43	38	43.13	0	0	0	0	0	0	0	0	1	0.29	0	0	0	0	0	0	289	243.56	31	18.98	238	276.21	459	301.07	0	0	0	0	0	0	0	0
NCBI_200253_TM_#03	antibiotic target replacement protein; dfrA16	trimethoprim, diaminopyrimidine antibiotic	3000188, 3000171	3000381	3003014	5	36	0	0	0	0	0	0	0	0	1	0.93	3	4.57	5	5.04	1	2	1	21.17	2	40.66	1	27.59	0	0	0	0	0	0	0	0	0	0	8	11.82	0	0	5	10.17	5	5.74	0	0	0	0	3	73.95	1	29.3
NCBI_200253_TM_#04	antibiotic target replacement protein; dfrA16	trimethoprim, diaminopyrimidine antibiotic	3000188, 3000171	3000381	3003014	5	15	0	0	0	0	0	0	0	0	2	2.42	0	0	1	1.31	1	2.61	0	0	0	0	0	0	0	0	0	0	0	0	0	0	0	0	8	15.17	0	0	1	2.65	2	2.95	0	0	0	0	0	0	0	0
CARD_101191_TM_#01	antibiotic inactivation enzyme; ANT(4')-IIa	neomycin, ribostamycin, kanamycin A, tobramycin, isepamicin, G418, gentamicin B, paromomycin, lividomycin A, lividomycin B, aminoglycoside antibiotic	0000005, 0000021, 0000049, 0000052, 3000652, 3000653, 3000655, 3000657, 3000700, 3000701, 0000016	3000557	3002624	5	115	0	0	0	0	0	0	0	0	28	1.68	30	2.93	18	1.17	18	2.33	0	0	0	0	0	0	2	5.08	0	0	0	0	0	0	0	0	4	0.38	0	0	13	1.71	2	0.15	0	0	0	0	0	0	0	0
NCBI_200542_TM_#01	protein(s) conferring antibiotic resistance via molecular bypass; vanRA	glycopeptide antibiotic	3000081	3000012	3002919	6	32	0	0	0	0	0	0	0	0	18	32.64	0	0	5	9.86	4	15.65	0	0	0	0	0	0	0	0	0	0	0	0	0	0	0	0	0	0	2	4.19	3	12.81	0	0	0	0	0	0	0	0	0	0
NCBI_200542_TM_#05	protein(s) conferring antibiotic resistance via molecular bypass; vanRA	glycopeptide antibiotic	3000081	3000012	3002919	6	65	0	0	0	0	0	0	0	0	24	23.41	10	15.15	3	3.03	11	22.07	0	0	0	0	0	0	0	0	0	0	0	0	0	0	0	0	3	4.43	1	1.07	7	14.23	6	6.89	0	0	0	0	0	0	0	0
NCBI_200542_TM_#07	protein(s) conferring antibiotic resistance via molecular bypass; vanRA	glycopeptide antibiotic	3000081	3000012	3002919	6	36	0	0	0	0	0	0	0	0	13	22.31	8	20.9	4	6.94	7	24.1	0	0	0	0	0	0	0	0	0	0	0	0	0	0	0	0	0	0	1	1.84	3	10.49	0	0	0	0	0	0	0	0	0	0
NCBI_200542_TM_#08	protein(s) conferring antibiotic resistance via molecular bypass; vanRA	glycopeptide antibiotic	3000081	3000012	3002919	6	44	0	0	0	0	0	0	0	0	14	12.14	10	14.39	12	11.34	3	5.61	0	0	0	0	0	0	0	0	0	0	0	0	0	0	0	0	1	1.38	0	0	1	1.9	3	3.22	0	0	0	0	0	0	0	0
NCBI_200542_TM_#09	protein(s) conferring antibiotic resistance via molecular bypass; vanRA	glycopeptide antibiotic	3000081	3000012	3002919	6	26	0	0	0	0	0	0	0	0	8	7.98	4	6.5	7	7.62	3	6.46	0	0	0	0	0	0	0	0	0	0	0	0	0	0	0	0	0	0	0	0	1	2.19	3	3.7	0	0	0	0	0	0	0	0
NCBI_200343_TM_#06	antibiotic target replacement protein; mecA	methicillin, penam	0000015, 3000008	3000381	3000617	4	73	0	0	0	0	0	0	0	0	26	26.01	6	9.75	17	18.49	13	28.03	0	0	0	0	0	0	0	0	0	0	0	0	0	0	0	0	6	9.61	0	0	5	10.93	0	0	0	0	0	0	0	0	0	0
NCBI_200343_TM_#07	antibiotic target replacement protein; mecA	methicillin, penam	0000015, 3000008	3000381	3000617	4	35	0	0	0	0	0	0	0	0	12	10.45	5	7.09	2	1.89	7	13.14	0	0	0	0	0	0	0	0	0	0	0	0	0	0	0	0	4	5.52	0	0	5	9.5	0	0	0	0	0	0	0	0	0	0
NCBI_200343_TM_#08	antibiotic target replacement protein; mecA	methicillin, penam	0000015, 3000008	3000381	3000617	4	71	0	0	0	0	0	0	0	0	26	19.01	8	9.47	11	8.67	9	14.11	0	0	0	0	0	0	0	0	0	0	0	0	0	0	0	0	11	12.79	0	0	6	9.54	0	0	0	0	0	0	0	0	0	0
NCBI_200343_TM_#09	antibiotic target replacement protein; mecA	methicillin, penam	0000015, 3000008	3000381	3000617	4	56	0	0	0	0	0	0	0	0	21	20.99	8	13.13	10	10.87	9	19.37	0	0	0	0	0	0	0	0	0	0	0	0	0	0	0	0	5	7.94	0	0	1	2.19	2	2.47	0	0	0	0	0	0	0	0
NCBI_200343_TM_#11	antibiotic target replacement protein; mecA	methicillin, penam	0000015, 3000008	3000381	3000617	4	24	0	0	0	0	0	0	0	0	6	23.93	4	25.99	5	22.17	6	51.64	0	0	0	0	0	0	0	0	0	0	0	0	0	0	0	0	3	19.05	0	0	0	0	0	0	0	0	0	0	0	0	0	0
NCBI_200343_TM_#12	antibiotic target replacement protein; mecA	methicillin, penam	0000015, 3000008	3000381	3000617	4	65	0	0	0	0	0	0	0	0	15	19.39	11	23.06	13	18.19	15	41.83	0	0	0	0	0	0	0	0	0	0	0	0	0	0	0	0	5	10.24	0	0	3	8.46	3	4.78	0	0	0	0	0	0	0	0
NCBI_200343_TM_#13	antibiotic target replacement protein; mecA	methicillin, penam	0000015, 3000008	3000381	3000617	4	34	0	0	0	0	0	0	0	0	10	19	3	9.28	6	12.39	7	28.69	0	0	0	0	0	0	0	0	0	0	0	0	0	0	0	0	4	12.1	0	0	1	4.16	3	7.05	0	0	0	0	0	0	0	0
NCBI_200343_TM_#14	antibiotic target replacement protein; mecA	methicillin, penam	0000015, 3000008	3000381	3000617	4	76	0	0	0	0	0	0	0	0	16	11.62	12	14.18	7	5.52	16	25.04	3	56.24	2	36.01	2	48.88	7	105.26	0	0	0	0	0	0	0	0	4	4.62	0	0	4	6.39	2	1.79	0	0	0	0	0	0	1	25.95
NCBI_200343_TM_#17	antibiotic target replacement protein; mecA	methicillin, penam	0000015, 3000008	3000381	3000617	4	77	0	0	0	0	0	0	0	0	38	23.86	7	7.11	5	3.5	13	17.53	0	0	0	0	0	0	0	0	0	0	0	0	0	0	0	0	5	5.03	1	0.72	5	6.83	3	2.33	0	0	0	0	0	0	0	0
NCBI_200343_TM_#19	antibiotic target replacement protein; mecA	methicillin, penam	0000015, 3000008	3000381	3000617	4	35	0	0	0	0	0	0	0	0	8	6.51	10	13.26	5	4.44	7	12.3	0	0	0	0	0	0	0	0	0	0	0	0	0	0	0	0	2	2.59	0	0	1	1.78	2	2.01	0	0	0	0	0	0	0	0
CARD_100587_TM_#01	antibiotic inactivation enzyme; catB10	azidamfenicol, chloramphenicol, thiamphenicol, phenicol antibiotic	3000382, 3000385, 3000456, 3000387	3000557	3003110	4	12	0	0	0	0	0	0	0	0	3	1.81	2	2.06	0	0	0	0	0	0	0	0	0	0	0	0	0	0	0	0	0	0	0	0	4	4.03	0	0	1	1.39	2	1.57	0	0	0	0	0	0	0	0
CARD_100587_TM_#02	antibiotic inactivation enzyme; catB10	azidamfenicol, chloramphenicol, thiamphenicol, phenicol antibiotic	3000382, 3000385, 3000456, 3000387	3000557	3003110	4	1374	0	0	0	0	0	0	0	0	201	20.85	190	32.09	102	11.51	39	8.74	0	0	0	0	0	0	0	0	1	0.06	0	0	1	0.06	0	0	311	51.4	24	2.87	153	34.83	352	45.2	0	0	0	0	0	0	0	0
NCBI_205061_TM_#02	antibiotic inactivation enzyme; ANT(3'')	aminoglycoside antibiotic	16	3000557	3004275	4	452	0	0	0	0	0	0	0	0	93	86.73	88	133.96	30	30.53	13	26.02	0	0	0	0	0	0	0	0	0	0	0	0	0	0	0	0	48	71.04	5	5.35	89	181.32	86	99.4	0	0	0	0	0	0	0	0
NCBI_205061_TM_#06	antibiotic inactivation enzyme; ANT(3'')	aminoglycoside antibiotic	16	3000557	3004275	4	251	0	0	0	0	0	0	0	0	32	26.09	59	78.38	9	7.97	6	10.61	0	0	0	0	0	0	0	0	0	0	0	0	0	0	0	0	29	37.61	8	7.52	57	101.79	51	51.53	0	0	0	0	0	0	0	0
NCBI_205061_TM_#07	antibiotic inactivation enzyme; ANT(3'')	aminoglycoside antibiotic	16	3000557	3004275	4	702	0	0	0	0	0	0	0	0	152	53.07	146	83.19	60	22.82	20	15.1	0	0	0	0	0	0	0	0	0	0	0	0	0	0	0	0	80	44.52	23	9.28	98	75.13	123	53.19	0	0	0	0	0	0	0	0
ARGA_402196_TM_#02	efflux pump complex or subunit conferring antibiotic resistance; Rhodococcus fascians cmr	chloramphenicol	3000385	3000159	3002701	4	2	0	0	0	0	0	0	0	0	1	1	0	0	0	0	1	2.15	0	0	0	0	0	0	0	0	0	0	0	0	0	0	0	0	0	0	0	0	0	0	0	0	0	0	0	0	0	0	0	0
ARGA_402196_TM_#08	efflux pump complex or subunit conferring antibiotic resistance; Rhodococcus fascians cmr	chloramphenicol	3000385	3000159	3002701	4	5	0	0	0	0	0	0	0	0	1	1.29	2	4.19	0	0	2	5.55	0	0	0	0	0	0	0	0	0	0	0	0	0	0	0	0	0	0	0	0	0	0	0	0	0	0	0	0	0	0	0	0
ARGA_402196_TM_#09	efflux pump complex or subunit conferring antibiotic resistance; Rhodococcus fascians cmr	chloramphenicol	3000385	3000159	3002701	4	3	0	0	0	0	0	0	0	0	2	1.63	1	1.33	0	0	0	0	0	0	0	0	0	0	0	0	0	0	0	0	0	0	0	0	0	0	0	0	0	0	0	0	0	0	0	0	0	0	0	0
ARGA_402196_TM_#13	efflux pump complex or subunit conferring antibiotic resistance; Rhodococcus fascians cmr	chloramphenicol	3000385	3000159	3002701	4	4	0	0	0	0	0	0	0	0	1	1.6	3	7.8	0	0	0	0	0	0	0	0	0	0	0	0	0	0	0	0	0	0	0	0	0	0	0	0	0	0	0	0	0	0	0	0	0	0	0	0
CARD_102288_TM_#01	antibiotic inactivation enzyme; ARL-1	penam	3000008	3000557	3004734	6	17	0	0	0	0	0	0	0	0	4	3.99	0	0	4	4.34	2	4.3	0	0	0	0	0	0	0	0	0	0	0	0	1	0.54	0	0	5	7.94	0	0	1	2.19	0	0	0	0	0	0	0	0	0	0
CARD_102288_TM_#02	antibiotic inactivation enzyme; ARL-1	penam	3000008	3000557	3004734	6	22	0	0	0	0	0	0	0	0	7	8.21	1	1.91	4	5.1	4	10.13	0	0	0	0	0	0	0	0	0	0	0	0	0	0	0	0	3	5.66	0	0	3	7.72	0	0	0	0	0	0	0	0	0	0
CARD_102288_TM_#03	antibiotic inactivation enzyme; ARL-1	penam	3000008	3000557	3004734	6	20	0	0	0	0	0	0	0	0	5	10.61	2	6.84	5	11.54	7	31.71	0	0	0	0	0	0	0	0	0	0	0	0	0	0	0	0	1	3.34	0	0	0	0	0	0	0	0	0	0	0	0	0	0
CARD_102288_TM_#04	antibiotic inactivation enzyme; ARL-1	penam	3000008	3000557	3004734	6	72	0	0	0	0	0	0	0	0	21	13.93	4	4.33	8	5.78	13	18.63	0	0	0	0	0	0	0	0	0	0	0	0	0	0	0	0	20	21.1	1	0.77	5	7.29	0	0	0	0	0	0	0	0	0	0
CARD_102288_TM_#06	antibiotic inactivation enzyme; ARL-1	penam	3000008	3000557	3004734	6	31	0	0	0	0	0	0	0	0	5	6.61	0	0	4	5.78	9	25.82	0	0	0	0	0	0	0	0	0	0	0	0	0	0	0	0	7	14.75	0	0	5	14.39	1	1.65	0	0	0	0	0	0	0	0
CARD_102288_TM_#07	antibiotic inactivation enzyme; ARL-1	penam	3000008	3000557	3004734	6	31	0	0	0	0	0	0	0	0	4	3.73	7	10.58	5	5.07	9	18.02	0	0	0	0	0	0	0	0	0	0	0	0	0	0	0	0	4	5.91	0	0	1	2.03	1	1.15	0	0	0	0	0	0	0	0
CARD_102288_TM_#09	antibiotic inactivation enzyme; ARL-1	penam	3000008	3000557	3004734	6	29	0	0	0	0	0	0	0	0	8	8.63	7	12.34	2	2.34	6	13.96	0	0	0	0	0	0	0	0	0	0	0	0	0	0	0	0	3	5.15	0	0	3	7.09	0	0	0	0	0	0	0	0	0	0
CARD_102626_TM_#01	antibiotic inactivation enzyme; ERP-1	penam	3000008	3000557	3004782	6	9	0	0	0	0	0	0	0	0	3	0.15	0	0	0	0	2	0.22	0	0	0	0	0	0	0	0	0	0	0	0	0	0	0	0	0	0	0	0	0	0	2	0.13	0	0	0	0	2	6.16	0	0
CARD_102224_TM_#05	antibiotic inactivation enzyme; OXA-294	carbapenem, cephalosporin, penam	0000020, 0000032, 3000008	3000557	3001749	6	1	0	0	0	0	0	0	0	0	1	1.6	0	0	0	0	0	0	0	0	0	0	0	0	0	0	0	0	0	0	0	0	0	0	0	0	0	0	0	0	0	0	0	0	0	0	0	0	0	0
CARD_101466_TM_#01	protein(s) conferring antibiotic resistance via molecular bypass; vanTG	glycopeptide antibiotic	3000081	3000012	3002972	5	73	0	0	0	0	0	0	0	0	27	83.62	30	149.95	8	26.69	4	27.04	0	0	0	0	0	0	0	0	0	0	0	0	0	0	0	0	1	4.89	0	0	3	20.18	0	0	0	0	0	0	0	0	0	0
CARD_101466_TM_#02	protein(s) conferring antibiotic resistance via molecular bypass; vanTG	glycopeptide antibiotic	3000081	3000012	3002972	5	61	0	0	0	0	0	0	0	0	24	17.45	5	5.93	22	17.73	5	7.88	0	0	0	0	0	0	0	0	0	0	0	0	0	0	0	0	1	1.15	0	0	2	3.18	2	1.79	0	0	0	0	0	0	0	0
CARD_101466_TM_#04	protein(s) conferring antibiotic resistance via molecular bypass; vanTG	glycopeptide antibiotic	3000081	3000012	3002972	5	129	0	0	0	0	0	0	0	0	47	40.78	45	63.6	19	17.92	6	11.23	0	0	0	0	0	0	0	0	0	0	0	0	0	0	0	0	5	7.18	0	0	4	7.6	3	3.22	0	0	0	0	0	0	0	0
CARD_101466_TM_#06	protein(s) conferring antibiotic resistance via molecular bypass; vanTG	glycopeptide antibiotic	3000081	3000012	3002972	5	110	0	0	0	0	0	0	0	0	33	18.28	14	12.63	44	26.47	7	8.37	0	0	0	0	0	0	0	0	0	0	0	0	0	0	0	0	4	3.52	0	0	5	6.07	3	2.05	0	0	0	0	0	0	0	0
CARD_102511_TM_#07	antibiotic inactivation enzyme; OXA-212	carbapenem, cephalosporin, penam	0000020, 0000032, 3000008	3000557	3001711	6	1044	0	0	0	0	0	0	0	0	136	104.79	371	464.97	113	94.69	43	71.28	0	0	0	0	0	0	0	0	0	0	0	0	0	0	0	0	103	127.59	6	5.31	79	133.77	193	183.59	0	0	0	0	0	0	0	0
CARD_102511_TM_#08	antibiotic inactivation enzyme; OXA-212	carbapenem, cephalosporin, penam	0000020, 0000032, 3000008	3000557	3001711	6	625	0	0	0	0	0	0	0	0	80	69.43	221	314.01	53	50.06	18	33.72	0	0	0	0	0	0	0	0	0	0	0	0	0	0	0	0	75	104.39	9	9.03	49	95.1	120	128.98	0	0	0	0	0	0	0	0
CARD_102511_TM_#10	antibiotic inactivation enzyme; OXA-212	carbapenem, cephalosporin, penam	0000020, 0000032, 3000008	3000557	3001711	6	657	0	0	0	0	0	0	0	0	79	68.73	223	316.5	58	54.73	23	44.01	0	0	0	0	0	0	0	0	0	0	0	0	0	0	0	0	57	78.92	15	15.04	44	83.72	158	169.81	0	0	0	0	0	0	0	0
CARD_101263_TM_#01	efflux pump complex or subunit conferring antibiotic resistance; MexH	antibiotic molecule	1000003	3000159	3000807	4	83	0	0	0	0	0	0	0	0	60	2.95	10	0.8	0	0	0	0	0	0	0	0	0	0	0	0	0	0	0	0	0	0	0	0	2	0.16	2	0.11	2	0.22	7	0.43	0	0	0	0	0	0	0	0
CARD_100456_TM_#01	antibiotic inactivation enzyme; blaF	amoxicillin, penam	0000064, 3000008	3000557	3003562	6	402	0	0	0	0	0	0	0	0	88	4.43	90	7.38	76	4.16	133	14.45	0	0	0	0	0	0	0	0	0	0	0	0	0	0	0	0	2	0.16	3	0.17	4	0.44	6	0.37	0	0	0	0	0	0	0	0
NCBI_203047_TM_#01	gene altering cell wall charge; MCR phosphoethanolamine transferase	colistin A, colistin B, peptide antibiotic	3000622, 3000624, 3000053	3003580	3004268	4	10461	0	0	0	0	0	0	0	0	1138	204.22	265	77.52	517	100.82	89	34.48	0	0	0	0	0	0	0	0	2	0.2	0	0	4	0.39	1	0.09	2307	659.54	209	43.33	1717	675.7	4212	935.8	0	0	0	0	0	0	0	0
CARD_102699_TM_#03	antibiotic inactivation enzyme; OXA-60	carbapenem, cephalosporin, penam	0000020, 0000032, 3000008	3000557	3001808	6	10	0	0	0	0	0	0	0	0	4	5.7	0	0	0	0	0	0	0	0	0	0	0	0	0	0	0	0	0	0	0	0	0	0	0	0	0	0	6	18.74	0	0	0	0	0	0	0	0	0	0
CARD_102699_TM_#05	antibiotic inactivation enzyme; OXA-60	carbapenem, cephalosporin, penam	0000020, 0000032, 3000008	3000557	3001808	6	11	0	0	0	0	0	0	0	0	5	12.47	0	0	0	0	0	0	0	0	0	0	0	0	0	0	0	0	0	0	0	0	0	0	0	0	0	0	6	33.15	0	0	0	0	0	0	0	0	0	0
CARD_102699_TM_#07	antibiotic inactivation enzyme; OXA-60	carbapenem, cephalosporin, penam	0000020, 0000032, 3000008	3000557	3001808	6	26	0	0	0	0	0	0	0	0	12	8.25	0	0	1	0.75	0	0	0	0	0	0	0	0	0	0	0	0	0	0	0	0	1	0.35	2	2.19	0	0	10	15.08	0	0	0	0	0	0	0	0	0	0
CARD_102699_TM_#08	antibiotic inactivation enzyme; OXA-60	carbapenem, cephalosporin, penam	0000020, 0000032, 3000008	3000557	3001808	6	8	0	0	0	0	0	0	0	0	2	2.85	0	0	0	0	0	0	0	0	0	0	0	0	0	0	0	0	0	0	0	0	0	0	1	2.27	0	0	5	15.61	0	0	0	0	0	0	0	0	0	0
CARD_102699_TM_#09	antibiotic inactivation enzyme; OXA-60	carbapenem, cephalosporin, penam	0000020, 0000032, 3000008	3000557	3001808	6	9	0	0	0	0	0	0	0	0	4	6.52	0	0	0	0	0	0	0	0	0	0	0	0	0	0	0	0	0	0	0	0	0	0	2	5.08	0	0	3	10.64	0	0	0	0	0	0	0	0	0	0
CARD_102699_TM_#10	antibiotic inactivation enzyme; OXA-60	carbapenem, cephalosporin, penam	0000020, 0000032, 3000008	3000557	3001808	6	21	0	0	0	0	0	0	0	0	18	15.61	1	1.41	0	0	0	0	0	0	0	0	0	0	0	0	0	0	0	0	0	0	0	0	0	0	0	0	2	3.8	0	0	0	0	0	0	0	0	0	0
NCBI_203985_TM_#01	antibiotic inactivation enzyme; CcrA	carbapenem	20	3000557	3000578	7	41	0	0	0	0	0	0	0	0	1	1.6	0	0	6	10.41	3	10.33	0	0	0	0	0	0	0	0	0	0	0	0	0	0	0	0	8	20.32	1	1.84	7	24.63	15	29.7	0	0	0	0	0	0	0	0
NCBI_203985_TM_#02	antibiotic inactivation enzyme; CcrA	carbapenem	20	3000557	3000578	7	56	0	0	0	0	0	0	0	0	2	7.98	0	0	2	8.67	0	0	2	65.61	1	31.51	0	0	3	78.94	0	0	0	0	0	0	0	0	7	44.46	0	0	4	34.98	17	84.46	0	0	5	236.91	12	458.51	1	45.41
NCBI_203985_TM_#04	antibiotic inactivation enzyme; CcrA	carbapenem	20	3000557	3000578	7	265	0	0	0	0	0	0	0	0	23	17.67	10	12.52	18	15.01	4	6.62	2	38.6	1	18.54	0	0	3	46.44	0	0	0	0	0	0	0	0	58	70.84	3	2.67	31	52.69	97	92.17	0	0	4	111.49	10	224.76	1	26.71
NCBI_203985_TM_#07	antibiotic inactivation enzyme; CcrA	carbapenem	20	3000557	3000578	7	283	0	0	0	0	0	0	0	0	14	10.15	0	0	29	22.94	0	0	3	56.24	2	36.01	1	24.44	3	45.11	0	0	0	0	0	0	1	0.37	59	68.46	7	5.86	30	47.69	97	87.14	2	44.13	6	162.45	24	524.01	5	129.76
NCBI_203985_TM_#08	antibiotic inactivation enzyme; CcrA	carbapenem	20	3000557	3000578	7	98	0	0	0	0	0	0	0	0	14	30.79	1	3.61	4	9.64	0	0	0	0	0	0	0	0	0	0	0	0	0	0	0	0	0	0	21	74.09	6	15.35	16	77.24	36	98.43	0	0	0	0	0	0	0	0
NCBI_203985_TM_#09	antibiotic inactivation enzyme; CcrA	carbapenem	20	3000557	3000578	7	139	0	0	0	0	0	0	0	0	8	17.5	4	14.44	9	21.43	1	4.78	0	0	0	0	0	0	0	0	0	0	0	0	0	0	0	0	36	127.02	2	5.12	20	89.01	59	161.07	0	0	0	0	0	0	0	0
CARD_102679_TM_#01	protein(s) and two-component regulatory system modulating antibiotic efflux; cprS	antibiotic molecule	1000003	3000451	3005064	4	89	0	0	0	0	0	0	0	0	47	2.31	3	0.24	15	0.8	1	0.11	0	0	0	0	0	0	0	0	0	0	0	0	0	0	0	0	0	0	0	0	5	0.54	18	1.1	0	0	0	0	0	0	0	0
NCBI_205568_TM_#01	protein(s) conferring antibiotic resistance via molecular bypass; vanI	glycopeptide antibiotic	3000081	3000012	3003723	6	4	0	0	0	0	0	0	0	0	3	0.15	0	0	0	0	0	0	0	0	0	0	0	0	0	0	0	0	0	0	0	0	0	0	1	0.08	0	0	0	0	0	0	0	0	0	0	0	0	0	0
CARD_102279_TM_#01	efflux pump complex or subunit conferring antibiotic resistance; MuxB	antibiotic molecule	1000003	3000159	3004074	4	86	0	0	0	0	0	0	0	0	40	1.97	12	0.96	0	0	0	0	0	0	0	0	0	0	0	0	0	0	0	0	0	0	0	0	0	0	4	0.23	16	1.73	14	0.85	0	0	0	0	0	0	0	0
CARD_101867_TM_#01	protein(s) conferring antibiotic resistance via molecular bypass; D-Ala-D-Lac ligase	glycopeptide antibiotic	3000081	3000012	3002978	5	68	0	0	0	0	0	0	0	0	16	12.3	23	28.86	6	5	9	14.96	0	0	0	0	0	0	0	0	0	0	0	0	0	0	0	0	1	1.22	4	3.54	4	6.73	5	4.76	0	0	0	0	0	0	0	0
CARD_101867_TM_#03	protein(s) conferring antibiotic resistance via molecular bypass; D-Ala-D-Lac ligase	glycopeptide antibiotic	3000081	3000012	3002978	5	38	0	0	0	0	0	0	0	0	16	20.59	7	14.67	3	4.2	3	8.52	0	0	0	0	0	0	0	0	0	0	0	0	0	0	0	0	1	2.05	2	2.97	2	5.64	4	6.37	0	0	0	0	0	0	0	0
CARD_101867_TM_#04	protein(s) conferring antibiotic resistance via molecular bypass; D-Ala-D-Lac ligase	glycopeptide antibiotic	3000081	3000012	3002978	5	80	0	0	0	0	0	0	0	0	31	27.07	21	29.76	5	4.71	9	16.88	0	0	0	0	0	0	0	0	0	0	0	0	0	0	0	0	1	1.38	3	3	4	7.6	6	6.44	0	0	0	0	0	0	0	0
CARD_101867_TM_#05	protein(s) conferring antibiotic resistance via molecular bypass; D-Ala-D-Lac ligase	glycopeptide antibiotic	3000081	3000012	3002978	5	59	0	0	0	0	0	0	0	0	17	14.74	15	21.28	11	10.37	8	15.05	0	0	0	0	0	0	0	0	0	0	0	0	0	0	0	0	2	2.97	0	0	3	5.7	3	3.22	0	0	0	0	0	0	0	0
CARD_101867_TM_#06	protein(s) conferring antibiotic resistance via molecular bypass; D-Ala-D-Lac ligase	glycopeptide antibiotic	3000081	3000012	3002978	5	71	0	0	0	0	0	0	0	0	24	17.43	17	20.08	6	4.75	9	14.08	0	0	0	0	0	0	0	0	0	0	0	0	0	0	0	0	6	6.95	1	0.84	3	4.77	5	4.49	0	0	0	0	0	0	0	0
CARD_101867_TM_#14	protein(s) conferring antibiotic resistance via molecular bypass; D-Ala-D-Lac ligase	glycopeptide antibiotic	3000081	3000012	3002978	5	119	0	0	0	0	0	0	0	0	33	40.71	28	53.75	28	36.01	16	40.51	0	0	0	0	0	0	0	0	0	0	0	0	0	0	0	0	3	5.66	0	0	2	5.14	9	13.07	0	0	0	0	0	0	0	0
ARGA_400163_TM_#03	antibiotic inactivation enzyme; Escherichia coli ampH beta-lactamase	cephalosporin, penam	0000032, 3000008	3000557	3004612	6	86	0	0	0	0	0	0	0	0	19	16.89	20	28.18	12	11.33	9	16.76	0	0	0	0	0	0	0	0	0	0	0	0	0	0	0	0	5	6.94	2	2.09	12	23.24	7	7.5	0	0	0	0	0	0	0	0
CARD_100477_TM_#10	efflux pump complex or subunit conferring antibiotic resistance; tetA(P)	tetracycline	51	3000159	3000180	4	743	0	0	0	0	0	0	0	0	144	585.56	86	559.53	145	634.16	90	781.47	0	0	0	0	0	0	0	0	1	2.2	0	0	0	0	0	0	114	731.42	16	74.18	62	546.25	85	427.17	0	0	0	0	0	0	0	0
RESF_300801_TM_#01	antibiotic inactivation enzyme; CKO-1	penam	3000008	3000557	3004773	6	2	0	0	0	0	0	0	0	0	1	1.66	0	0	0	0	0	0	0	0	0	0	0	0	0	0	0	0	0	0	0	0	0	0	0	0	0	0	0	0	1	2.06	0	0	0	0	0	0	0	0
RESF_300801_TM_#02	antibiotic inactivation enzyme; CKO-1	penam	3000008	3000557	3004773	6	20	0	0	0	0	0	0	0	0	5	2.29	4	2.99	2	1	1	0.99	0	0	0	0	0	0	0	0	0	0	0	0	0	0	0	0	0	0	0	0	3	3.02	5	2.84	0	0	0	0	0	0	0	0
RESF_300801_TM_#04	antibiotic inactivation enzyme; CKO-1	penam	3000008	3000557	3004773	6	42	0	0	0	0	0	0	0	0	5	1.7	7	3.88	1	0.37	1	0.74	0	0	0	0	0	0	0	0	0	0	0	0	0	0	0	0	17	9.23	0	0	4	2.99	7	2.95	0	0	0	0	0	0	0	0
RESF_300801_TM_#05	antibiotic inactivation enzyme; CKO-1	penam	3000008	3000557	3004773	6	89	0	0	0	0	0	0	0	0	19	3.38	24	6.98	15	2.93	1	0.39	0	0	0	0	0	0	0	0	0	0	0	0	0	0	0	0	14	3.98	0	0	0	0	16	3.55	0	0	0	0	0	0	0	0
CARD_102613_TM_#01	antibiotic target modifying enzyme; Erm(48)	macrolide antibiotic, lincosamide antibiotic, streptogramin antibiotic	0000000, 0000017, 0000026	3000519	3004094	6	6	0	0	0	0	0	0	0	0	4	0.25	2	0.2	0	0	0	0	0	0	0	0	0	0	0	0	0	0	0	0	0	0	0	0	0	0	0	0	0	0	0	0	0	0	0	0	0	0	0	0
CARD_102128_TM_#04	antibiotic inactivation enzyme; chloramphenicol acetyltransferase (CAT)	phenicol antibiotic	3000387	3000557	3000122	3	1266	0	0	0	0	0	0	0	0	92	63.82	94	105.53	48	36.07	17	25.28	0	0	0	0	0	0	0	0	0	0	0	0	0	0	0	0	133	146.19	7	5.57	697	1054.33	178	151.68	0	0	0	0	0	0	0	0
CARD_102708_TM_#01	antibiotic inactivation enzyme; blaS1	cefoxitin, carbenicillin, oxacillin, ceftriaxone, piperacillin, ampicillin, mezlocillin, cefixime, cephalosporin, penam	0000008, 0000043, 0000056, 0000062, 0000078, 3000637, 3000639, 3000646, 0000032, 3000008	3000557	3005111	6	15	0	0	0	0	0	0	0	0	3	0.15	6	0.49	0	0	5	0.55	0	0	0	0	0	0	0	0	0	0	0	0	0	0	0	0	0	0	0	0	1	0.11	0	0	0	0	0	0	0	0	0	0
CARD_102191_TM_#04	antibiotic inactivation enzyme; FONA-1	penam	3000008	3000557	3004788	6	4	0	0	0	0	0	0	0	0	1	2.66	0	0	2	5.78	0	0	0	0	0	0	0	0	0	0	0	0	0	0	0	0	0	0	1	4.23	0	0	0	0	0	0	0	0	0	0	0	0	0	0
CARD_102191_TM_#05	antibiotic inactivation enzyme; FONA-1	penam	3000008	3000557	3004788	6	1	0	0	0	0	0	0	0	0	1	1.42	0	0	0	0	0	0	0	0	0	0	0	0	0	0	0	0	0	0	0	0	0	0	0	0	0	0	0	0	0	0	0	0	0	0	0	0	0	0
CARD_100200_TM_#01	protein(s) conferring antibiotic resistance via molecular bypass; bcrC	bacitracin A, bacitracin B, bacitracin F, peptide antibiotic	3000629, 3000630, 3000631, 3000053	3000012	3003250	4	7	0	0	0	0	0	0	0	0	2	0.15	0	0	0	0	0	0	0	0	0	0	0	0	0	0	0	0	0	0	0	0	0	0	1	0.12	2	0.18	2	0.34	0	0	0	0	0	0	0	0	0	0
CARD_102412_TM_#01	antibiotic inactivation enzyme; Vibrio anguillarum chloramphenicol acetyltransferase	chloramphenicol, phenicol antibiotic	3000385, 3000387	3000557	3004460	4	381	0	0	0	0	0	0	0	0	56	4	43	5	15	1.17	4	0.62	0	0	0	0	0	0	0	0	0	0	0	0	1	0.04	0	0	74	8.42	6	0.5	54	8.46	128	11.32	0	0	0	0	0	0	0	0
NCBI_206442_TM_#01	antibiotic inactivation enzyme; AAC(6')-IIc	aminoglycoside antibiotic	16	3000557	3002596	5	493	0	0	0	0	0	0	0	0	57	66.95	107	204.9	31	39.62	26	66.21	0	0	0	0	0	0	0	0	0	0	0	0	0	0	0	0	45	84.23	14	19	55	142.16	158	230.14	0	0	0	0	0	0	0	0
NCBI_206442_TM_#04	antibiotic inactivation enzyme; AAC(6')-IIc	aminoglycoside antibiotic	16	3000557	3002596	5	639	0	0	0	0	0	0	0	0	75	165.42	133	476.73	28	67.34	43	205.62	0	0	4	180.05	3	183.28	0	0	0	0	0	0	0	0	0	0	90	313.9	13	33.26	90	428.17	142	387.61	1	55.16	5	338.45	3	163.75	9	583.9
NCBI_206442_TM_#08	antibiotic inactivation enzyme; AAC(6')-IIc	aminoglycoside antibiotic	16	3000557	3002596	5	770	0	0	0	0	0	0	0	0	100	100.09	169	275.5	39	42.46	37	79.84	0	0	0	0	0	0	0	0	0	0	0	0	0	0	0	0	75	119.72	13	14.96	102	224.88	235	291.96	0	0	0	0	0	0	0	0
CARD_100854_TM_#02	antibiotic inactivation enzyme; OXA-5	carbapenem, cephalosporin, penam	0000020, 0000032, 3000008	3000557	3001400	6	1712	0	0	0	0	0	0	0	0	105	126.48	57	112.06	37	48.45	16	41.58	0	0	0	0	0	0	0	0	3	2	0	0	1	0.65	0	0	218	418.49	39	54.25	331	873.97	905	1348.34	0	0	0	0	0	0	0	0
CARD_100854_TM_#03	antibiotic inactivation enzyme; OXA-5	carbapenem, cephalosporin, penam	0000020, 0000032, 3000008	3000557	3001400	6	981	0	0	0	0	0	0	0	0	70	176.19	26	106.71	19	52.05	16	86.79	0	0	0	0	0	0	0	0	0	0	0	0	0	0	0	0	141	562.36	13	37.41	203	1114.29	493	1532.62	0	0	0	0	0	0	0	0
CARD_100854_TM_#04	antibiotic inactivation enzyme; OXA-5	carbapenem, cephalosporin, penam	0000020, 0000032, 3000008	3000557	3001400	6	2508	0	0	0	0	0	0	0	0	178	179.55	95	155.18	67	72.85	26	55.95	2	43.74	2	42.01	0	0	10	175.43	3	1.65	0	0	0	0	0	0	298	477.49	62	71.46	431	949.31	1320	1644.05	0	0	5	157.94	6	152.84	3	90.83
CARD_100854_TM_#06	antibiotic inactivation enzyme; OXA-5	carbapenem, cephalosporin, penam	0000020, 0000032, 3000008	3000557	3001400	6	730	0	0	0	0	0	0	0	0	42	179.37	23	163.89	25	119.52	14	133.89	0	0	0	0	0	0	0	0	0	0	0	0	0	0	0	0	96	668.6	8	35.96	135	1300.17	387	2108.46	0	0	0	0	0	0	0	0
CARD_102522_TM_#01	antibiotic inactivation enzyme; SCO-1	penicillin, cefepime, ceftazidime, cefuroxime, amoxicillin, piperacillin, cefotaxime, cefalotin, ticarcillin, amoxicillin-clavulanic acid, piperacillin-tazobactam, ticarcillin-clavulanic acid, penam	0000054, 0000059, 0000060, 0000063, 0000064, 0000078, 3000645, 3000704, 3003832, 3003997, 3004021, 3004023, 3000008	3000557	3004856	6	143	0	0	0	0	0	0	0	0	27	1.39	41	3.44	23	1.29	30	3.34	2	5.4	0	0	0	0	9	19.49	0	0	0	0	0	0	0	0	9	0.74	0	0	0	0	2	0.13	0	0	0	0	0	0	0	0
NCBI_200502_TM_#01	protein(s) conferring antibiotic resistance via molecular bypass; vanB	glycopeptide antibiotic	3000081	3000012	3000013	6	39	0	0	0	0	0	0	0	0	15	19.35	14	29.77	2	2.8	4	11.11	0	0	0	0	0	0	0	0	0	0	0	0	0	0	0	0	0	0	0	0	1	2.82	3	4.78	0	0	0	0	0	0	0	0
NCBI_200502_TM_#06	protein(s) conferring antibiotic resistance via molecular bypass; vanB	glycopeptide antibiotic	3000081	3000012	3000013	6	81	0	0	0	0	0	0	0	0	9	7.43	55	72.96	7	6.99	0	0	0	0	0	0	0	0	0	0	0	0	0	0	0	0	0	0	1	1.3	7	6.58	0	0	2	2.01	0	0	0	0	0	0	0	0
NCBI_200502_TM_#09	protein(s) conferring antibiotic resistance via molecular bypass; vanB	glycopeptide antibiotic	3000081	3000012	3000013	6	1	0	0	0	0	0	0	0	0	1	0.7	0	0	0	0	0	0	0	0	0	0	0	0	0	0	0	0	0	0	0	0	0	0	0	0	0	0	0	0	0	0	0	0	0	0	0	0	0	0
CARD_102924_TM_#07	antibiotic inactivation enzyme; OXA beta-lactamase	carbapenem, cephalosporin, penam	0000020, 0000032, 3000008	3000557	3000017	5	37	0	0	0	0	0	0	0	0	4	6.45	28	72.77	1	1.73	0	0	0	0	0	0	0	0	0	0	0	0	0	0	0	0	0	0	0	0	1	1.84	2	7	1	1.97	0	0	0	0	0	0	0	0
CARD_102140_TM_#01	antibiotic target modifying enzyme; emtA	macrolide antibiotic, lincosamide antibiotic	0000000, 0000017	3000519	3004669	6	56	0	0	0	0	0	0	0	0	11	0.54	6	0.48	14	0.75	9	0.96	0	0	0	0	0	0	0	0	0	0	0	0	0	0	0	0	0	0	6	0.34	5	0.54	5	0.3	0	0	0	0	0	0	0	0
CARD_102137_TM_#01	antibiotic inactivation enzyme; AAC(2')-IIa	kasugamycin, aminoglycoside antibiotic	3001296, 0000016	3000557	3004628	5	24	0	0	0	0	0	0	0	0	5	0.29	6	0.57	5	0.31	0	0	0	0	0	0	0	0	0	0	0	0	0	0	0	0	0	0	4	0.37	0	0	2	0.25	2	0.14	0	0	0	0	0	0	0	0
CARD_100279_TM_#01	antibiotic inactivation enzyme; CepS	cephalosporin	32	3000557	3003553	6	21	0	0	0	0	0	0	0	0	5	6.43	2	4.19	0	0	2	5.55	0	0	0	0	0	0	0	0	0	0	0	0	0	0	0	0	0	0	5	7.43	1	2.82	6	10.29	0	0	0	0	0	0	0	0
CARD_100279_TM_#03	antibiotic inactivation enzyme; CepS	cephalosporin	32	3000557	3003553	6	9	0	0	0	0	0	0	0	0	3	7.48	0	0	0	0	0	0	0	0	0	0	0	0	0	0	0	0	0	0	0	0	0	0	1	3.97	0	0	0	0	5	16.45	0	0	0	0	0	0	0	0
CARD_100279_TM_#04	antibiotic inactivation enzyme; CepS	cephalosporin	32	3000557	3003553	6	103	0	0	0	0	0	0	0	0	4	8.4	3	10.26	1	2.28	0	0	2	57.06	0	0	0	0	0	0	0	0	0	0	0	0	0	0	29	96.94	13	31.51	11	50.88	19	49.65	0	0	13	535.63	6	199.35	2	78.98
CARD_100279_TM_#06	antibiotic inactivation enzyme; CepS	cephalosporin	32	3000557	3003553	6	274	0	0	0	0	0	0	0	0	29	31.3	6	10.54	17	20.06	1	2.33	0	0	0	0	0	0	0	0	0	0	0	0	0	0	0	0	53	91.02	21	26.13	23	54.63	117	156.62	0	0	0	0	5	131.76	2	62.64
CARD_100279_TM_#07	antibiotic inactivation enzyme; CepS	cephalosporin	32	3000557	3003553	6	560	0	0	0	0	0	0	0	0	64	83.06	5	10.55	27	38.43	2	5.55	1	24.3	1	23.34	0	0	1	19.49	0	0	0	0	0	0	0	0	84	172.65	22	33.03	205	578.88	141	225.1	0	0	1	35.1	3	84.91	3	100.92
CARD_100279_TM_#10	antibiotic inactivation enzyme; CepS	cephalosporin	32	3000557	3003553	6	1910	0	0	0	0	0	0	0	0	154	221.09	24	55.95	115	178.69	14	43.04	2	50.47	2	48.48	1	32.9	11	222.66	0	0	0	0	0	0	0	0	478	1091.45	50	82.54	280	876.38	662	1171.51	10	297	31	1129.89	52	1528.37	24	838.42
CARD_100279_TM_#14	antibiotic inactivation enzyme; CepS	cephalosporin	32	3000557	3003553	6	4434	0	0	0	0	0	0	0	0	388	627.51	63	164.53	284	503.63	20	69.29	0	0	0	0	0	0	0	0	0	0	0	0	0	0	0	0	905	2321.23	126	234.39	531	1877.99	2109	4195.06	0	0	4	151.62	2	61.13	2	72.66
NCBI_202839_TM_#01	protein(s) conferring antibiotic resistance via molecular bypass; vanYD	glycopeptide antibiotic	3000081	3000012	3002957	5	10	0	0	0	0	0	0	0	0	2	1.86	0	0	4	4.03	0	0	0	0	0	0	0	0	0	0	0	0	0	0	0	0	0	0	3	4.43	0	0	0	0	1	1.15	0	0	0	0	0	0	0	0
NCBI_202839_TM_#02	protein(s) conferring antibiotic resistance via molecular bypass; vanYD	glycopeptide antibiotic	3000081	3000012	3002957	5	16	0	0	0	0	0	0	0	0	2	1.63	7	9.28	5	4.43	0	0	0	0	0	0	0	0	0	0	0	0	0	0	0	0	0	0	1	1.3	0	0	0	0	1	1.01	0	0	0	0	0	0	0	0
NCBI_202839_TM_#03	protein(s) conferring antibiotic resistance via molecular bypass; vanYD	glycopeptide antibiotic	3000081	3000012	3002957	5	27	0	0	0	0	0	0	0	0	6	4.35	3	3.54	12	9.46	5	7.82	0	0	0	0	0	0	0	0	0	0	0	0	0	0	0	0	1	1.15	0	0	0	0	0	0	0	0	0	0	0	0	0	0
NCBI_202839_TM_#08	protein(s) conferring antibiotic resistance via molecular bypass; vanYD	glycopeptide antibiotic	3000081	3000012	3002957	5	167	0	0	0	0	0	0	0	0	32	7.71	33	12.98	49	12.88	33	17.19	0	0	0	0	0	0	0	0	0	0	0	0	0	0	0	0	7	2.69	1	0.28	1	0.53	11	3.29	0	0	0	0	0	0	0	0
NCBI_202839_TM_#11	protein(s) conferring antibiotic resistance via molecular bypass; vanYD	glycopeptide antibiotic	3000081	3000012	3002957	5	23	0	0	0	0	0	0	0	0	1	3.32	5	26.66	12	43.1	5	35.86	0	0	0	0	0	0	0	0	0	0	0	0	0	0	0	0	0	0	0	0	0	0	0	0	0	0	0	0	0	0	0	0
NCBI_202839_TM_#12	protein(s) conferring antibiotic resistance via molecular bypass; vanYD	glycopeptide antibiotic	3000081	3000012	3002957	5	100	0	0	0	0	0	0	0	0	7	2.52	28	16.39	35	13.67	16	12.4	0	0	0	0	0	0	0	0	0	0	0	0	0	0	0	0	5	2.86	0	0	4	3.15	5	2.22	0	0	0	0	0	0	0	0
CARD_100807_TM_#01	protein(s) and two-component regulatory system modulating antibiotic efflux; mepR	antibiotic molecule	1000003	3000451	3000746	3	51	0	0	0	0	0	0	0	0	12	1.46	12	2.38	12	1.59	9	2.37	0	0	0	0	0	0	0	0	0	0	0	0	0	0	0	0	1	0.19	0	0	5	1.34	0	0	0	0	0	0	0	0	0	0
RESF_302353_TM_#01	efflux pump complex or subunit conferring antibiotic resistance; qacA	fluoroquinolone antibiotic	1	3000159	3003046	4	26	0	0	0	0	0	0	0	0	10	8.69	5	7.06	5	4.71	6	11.23	0	0	0	0	0	0	0	0	0	0	0	0	0	0	0	0	0	0	0	0	0	0	0	0	0	0	0	0	0	0	0	0
RESF_302353_TM_#02	efflux pump complex or subunit conferring antibiotic resistance; qacA	fluoroquinolone antibiotic	1	3000159	3003046	4	5	0	0	0	0	0	0	0	0	1	3.99	0	0	2	8.67	1	8.61	0	0	0	0	0	0	0	0	0	0	0	0	0	0	0	0	0	0	0	0	1	8.74	0	0	0	0	0	0	0	0	0	0
RESF_302353_TM_#03	efflux pump complex or subunit conferring antibiotic resistance; qacA	fluoroquinolone antibiotic	1	3000159	3003046	4	300	0	0	0	0	0	0	0	0	120	22.46	34	10.37	43	8.75	69	27.86	0	0	0	0	0	0	0	0	0	0	0	0	0	0	0	0	21	6.26	4	0.86	8	3.28	1	0.23	0	0	0	0	0	0	0	0
RESF_302353_TM_#04	efflux pump complex or subunit conferring antibiotic resistance; qacA	fluoroquinolone antibiotic	1	3000159	3003046	4	34	0	0	0	0	0	0	0	0	6	10.88	7	20.67	7	13.8	9	35.21	0	0	0	0	0	0	0	0	0	0	0	0	0	0	0	0	3	8.66	1	2.19	0	0	1	2.47	0	0	0	0	0	0	0	0
RESF_302353_TM_#05	efflux pump complex or subunit conferring antibiotic resistance; qacA	fluoroquinolone antibiotic	1	3000159	3003046	4	310	0	0	0	0	0	0	0	0	97	16.97	61	17.37	59	11.22	66	24.9	0	0	0	0	0	0	0	0	0	0	0	0	0	0	0	0	10	2.79	8	1.61	4	1.53	5	1.08	0	0	0	0	0	0	0	0
RESF_302353_TM_#06	efflux pump complex or subunit conferring antibiotic resistance; qacA	fluoroquinolone antibiotic	1	3000159	3003046	4	75	0	0	0	0	0	0	0	0	27	25.26	12	18.13	8	8.09	14	28.12	0	0	0	0	0	0	0	0	0	0	0	0	0	0	0	0	10	14.77	0	0	2	4.07	2	2.3	0	0	0	0	0	0	0	0
CARD_101721_TM_#01	efflux pump complex or subunit conferring antibiotic resistance; ykkC	antibiotic molecule	1000003	3000159	3003063	4	91	0	0	0	0	0	0	0	0	10	1.62	4	1.06	14	2.47	2	0.7	0	0	0	0	0	0	0	0	0	0	0	0	0	0	0	0	19	4.9	2	0.37	21	7.46	19	3.81	0	0	0	0	0	0	0	0
NCBI_205654_TM_#02	efflux pump complex or subunit conferring antibiotic resistance; mtrC	antibiotic molecule	1000003	3000159	3000810	4	15	0	0	0	0	0	0	0	0	6	0.9	3	0.73	2	0.32	0	0	0	0	0	0	0	0	0	0	0	0	0	0	0	0	0	0	0	0	0	0	0	0	4	0.74	0	0	0	0	0	0	0	0
NCBI_205654_TM_#05	efflux pump complex or subunit conferring antibiotic resistance; mtrC	antibiotic molecule	1000003	3000159	3000810	4	10	0	0	0	0	0	0	0	0	4	12.27	5	24.99	1	3.34	0	0	0	0	0	0	0	0	0	0	0	0	0	0	0	0	0	0	0	0	0	0	0	0	0	0	0	0	0	0	0	0	0	0
NCBI_205654_TM_#07	efflux pump complex or subunit conferring antibiotic resistance; mtrC	antibiotic molecule	1000003	3000159	3000810	4	21	0	0	0	0	0	0	0	0	11	15.72	9	20.89	1	1.55	0	0	0	0	0	0	0	0	0	0	0	0	0	0	0	0	0	0	0	0	0	0	0	0	0	0	0	0	0	0	0	0	0	0
NCBI_200514_TM_#02	protein(s) conferring antibiotic resistance via molecular bypass; vanC	glycopeptide antibiotic	3000081	3000012	3000368	6	91	0	0	0	0	0	0	0	0	16	13.91	6	8.51	28	26.82	24	44.95	0	0	0	0	0	0	0	0	0	0	0	0	0	0	0	0	6	8.28	1	1	6	11.41	4	4.32	0	0	0	0	0	0	0	0
NCBI_206490_TM_#02	antibiotic target protection protein; qnrE1	ciprofloxacin, levofloxacin, moxifloxacin, gatifloxacin, nalidixic acid, norfloxacin, sparfloxacin, fluoroquinolone antibiotic	0000036, 0000071, 0000074, 3000659, 3000661, 3000662, 3000666, 0000001	3000185	3004636	4	38	0	0	0	0	0	0	0	0	11	15.72	8	19.12	5	7.75	2	6.15	0	0	0	0	0	0	0	0	0	0	0	0	0	0	0	0	4	9.07	0	0	2	6.25	6	10.64	0	0	0	0	0	0	0	0
NCBI_206490_TM_#04	antibiotic target protection protein; qnrE1	ciprofloxacin, levofloxacin, moxifloxacin, gatifloxacin, nalidixic acid, norfloxacin, sparfloxacin, fluoroquinolone antibiotic	0000036, 0000071, 0000074, 3000659, 3000661, 3000662, 3000666, 0000001	3000185	3004636	4	37	0	0	0	0	0	0	0	0	6	7.22	6	11.81	2	2.63	5	13.04	0	0	0	0	0	0	0	0	0	0	0	0	0	0	0	0	4	7.64	1	1.4	5	13.25	8	11.97	0	0	0	0	0	0	0	0
NCBI_206490_TM_#06	antibiotic target protection protein; qnrE1	ciprofloxacin, levofloxacin, moxifloxacin, gatifloxacin, nalidixic acid, norfloxacin, sparfloxacin, fluoroquinolone antibiotic	0000036, 0000071, 0000074, 3000659, 3000661, 3000662, 3000666, 0000001	3000185	3004636	4	55	0	0	0	0	0	0	0	0	8	2.72	5	2.78	7	2.59	4	2.94	0	0	0	0	0	0	0	0	0	0	0	0	0	0	0	0	9	4.88	3	1.18	6	4.48	13	5.48	0	0	0	0	0	0	0	0
NCBI_206490_TM_#07	antibiotic target protection protein; qnrE1	ciprofloxacin, levofloxacin, moxifloxacin, gatifloxacin, nalidixic acid, norfloxacin, sparfloxacin, fluoroquinolone antibiotic	0000036, 0000071, 0000074, 3000659, 3000661, 3000662, 3000666, 0000001	3000185	3004636	4	45	0	0	0	0	0	0	0	0	10	8.16	5	6.63	13	11.51	3	5.74	0	0	0	0	0	0	0	0	0	0	0	0	0	0	0	0	5	6.48	1	0.94	1	1.78	7	7.05	0	0	0	0	0	0	0	0
CARD_102259_TM_#01	protein(s) and two-component regulatory system modulating antibiotic efflux; ArmR	antibiotic molecule	1000003	3000451	3004056	3	5	0	0	0	0	0	0	0	0	3	1.71	0	0	0	0	0	0	0	0	0	0	0	0	0	0	0	0	0	0	0	0	0	0	0	0	0	0	0	0	2	1.43	0	0	0	0	0	0	0	0
CARD_100905_TM_#01	protein(s) conferring antibiotic resistance via molecular bypass; vanSC	glycopeptide antibiotic	3000081	3000012	3002933	6	407	0	0	0	0	0	0	0	0	64	12.33	31	9.72	149	31.2	91	37.78	0	0	0	0	0	0	0	0	0	0	0	0	0	0	0	0	43	13.17	0	0	12	5.07	17	4.05	0	0	0	0	0	0	0	0
CARD_101807_TM_#01	antibiotic inactivation enzyme; spd	spectinomycin, aminoglycoside antibiotic	0000039, 0000016	3000557	3002631	5	7	0	0	0	0	0	0	0	0	5	0.29	2	0.19	0	0	0	0	0	0	0	0	0	0	0	0	0	0	0	0	0	0	0	0	0	0	0	0	0	0	0	0	0	0	0	0	0	0	0	0
CARD_102022_TM_#01	antibiotic target protection protein; salA	lincomycin, pleuromutilin, macrolide antibiotic, lincosamide antibiotic, streptogramin antibiotic, tetracycline antibiotic, oxazolidinone antibiotic, phenicol antibiotic, pleuromutilin antibiotic	0000046, 3001317, 0000000, 0000017, 0000026, 3000050, 3000079, 3000387, 3000670	3000185	3003749	4	193	0	0	0	0	0	0	0	0	81	3.99	30	2.4	22	1.18	20	2.13	0	0	0	0	0	0	0	0	0	0	0	0	0	0	0	0	16	1.25	0	0	14	1.51	10	0.61	0	0	0	0	0	0	0	0
CARD_102663_TM_#01	antibiotic inactivation enzyme; SatA	nucleoside antibiotic	3000034	3000557	3005045	4	60	0	0	0	0	0	0	0	0	28	2.41	5	0.7	8	0.75	3	0.56	0	0	0	0	0	0	0	0	0	0	0	0	0	0	0	0	6	0.82	0	0	6	1.14	4	0.43	0	0	0	0	0	0	0	0
CARD_102220_TM_#02	antibiotic inactivation enzyme; mgtA	erythromycin, tylosin, azithromycin, methymycin, macrolide antibiotic	0000006, 3000145, 3000158, 3001232, 0000000	3000557	3000462	6	5	0	0	0	0	0	0	0	0	1	0.06	1	0.1	0	0	1	0.14	0	0	0	0	0	0	0	0	0	0	0	0	0	0	0	0	0	0	0	0	2	0.27	0	0	0	0	0	0	0	0	0	0
RESF_302944_TM_#07	efflux pump complex or subunit conferring antibiotic resistance; otrC	tetracycline	51	3000159	3002894	4	2	0	0	0	0	0	0	0	0	1	0.08	0	0	0	0	0	0	0	0	0	0	0	0	0	0	0	0	0	0	0	0	0	0	0	0	0	0	1	0.17	0	0	0	0	0	0	0	0	0	0
CARD_101990_TM_#01	efflux pump complex or subunit conferring antibiotic resistance; mexM	antibiotic molecule	1000003	3000159	3003704	4	77	0	0	0	0	0	0	0	0	48	2.36	9	0.72	0	0	0	0	0	0	0	0	0	0	0	0	0	0	0	0	0	0	0	0	0	0	2	0.11	5	0.54	13	0.79	0	0	0	0	0	0	0	0
CARD_100787_TM_#01	antibiotic inactivation enzyme; FosA3	fosfomycin	25	3000557	3002872	5	44	0	0	0	0	0	0	0	0	9	11.86	14	29.34	7	9.79	2	5.55	0	0	0	0	0	0	0	0	0	0	0	0	0	0	0	0	6	12.29	0	0	2	5.64	4	6.37	0	0	0	0	0	0	0	0
CARD_100787_TM_#03	antibiotic inactivation enzyme; FosA3	fosfomycin	25	3000557	3002872	5	42	0	0	0	0	0	0	0	0	10	9.28	5	7.59	8	8.55	5	10.01	0	0	0	0	0	0	0	0	0	0	0	0	0	0	0	0	5	7.38	0	0	3	6.1	6	6.94	0	0	0	0	0	0	0	0
CARD_100787_TM_#04	antibiotic inactivation enzyme; FosA3	fosfomycin	25	3000557	3002872	5	55	0	0	0	0	0	0	0	0	14	10.15	11	13.04	6	4.76	2	3.13	0	0	0	0	0	0	0	0	0	0	0	0	0	0	0	0	6	6.95	0	0	4	6.36	12	10.82	0	0	0	0	0	0	0	0
CARD_100787_TM_#05	antibiotic inactivation enzyme; FosA3	fosfomycin	25	3000557	3002872	5	7	0	0	0	0	0	0	0	0	1	5.7	0	0	0	0	0	0	0	0	0	0	0	0	0	0	0	0	0	0	0	0	0	0	0	0	4	26.31	2	27.06	0	0	0	0	0	0	0	0	0	0
CARD_101986_TM_#01	efflux pump complex or subunit conferring antibiotic resistance; MexK	antibiotic molecule	1000003	3000159	3003693	4	209	0	0	0	0	0	0	0	0	78	3.84	14	1.12	15	0.8	8	0.85	0	0	0	0	0	0	0	0	0	0	0	0	0	0	0	0	12	0.94	9	0.51	36	3.89	37	2.25	0	0	0	0	0	0	0	0
CARD_101280_TM_#03	antibiotic inactivation enzyme; AAC(6')-33	aminoglycoside antibiotic	16	3000557	3002587	5	6	0	0	0	0	0	0	0	0	2	0.65	3	1.58	0	0	0	0	0	0	0	0	0	0	0	0	0	0	0	0	0	0	0	0	0	0	0	0	0	0	1	0.4	0	0	0	0	0	0	0	0
NCBI_200594_TM_#01	protein(s) conferring antibiotic resistance via molecular bypass; vanXD	glycopeptide antibiotic	3000081	3000012	3003070	5	73	0	0	0	0	0	0	0	0	11	6.25	11	10.35	33	20.73	7	8.71	0	0	0	0	0	0	0	0	0	0	0	0	0	0	0	0	1	0.92	0	0	3	3.8	7	5.01	0	0	0	0	0	0	0	0
NCBI_200594_TM_#02	protein(s) conferring antibiotic resistance via molecular bypass; vanXD	glycopeptide antibiotic	3000081	3000012	3003070	5	56	0	0	0	0	0	0	0	0	6	7.08	9	17.32	20	25.55	14	35.52	0	0	0	0	0	0	0	0	0	0	0	0	0	0	0	0	5	9.34	0	0	1	2.57	1	1.45	0	0	0	0	0	0	0	0
NCBI_200594_TM_#03	protein(s) conferring antibiotic resistance via molecular bypass; vanXD	glycopeptide antibiotic	3000081	3000012	3003070	5	38	0	0	0	0	0	0	0	0	5	5.39	4	7.02	17	19.93	4	9.31	0	0	0	0	0	0	0	0	0	0	0	0	0	0	0	0	3	5.15	1	1.24	2	4.93	2	2.67	0	0	0	0	0	0	0	0
NCBI_200594_TM_#05	protein(s) conferring antibiotic resistance via molecular bypass; vanXD	glycopeptide antibiotic	3000081	3000012	3003070	5	25	0	0	0	0	0	0	0	0	3	6.43	3	10.64	12	28.92	3	14.35	0	0	0	0	0	0	0	0	0	0	0	0	0	0	0	0	1	3.53	0	0	0	0	3	8.23	0	0	0	0	0	0	0	0
CARD_100035_TM_#06	antibiotic inactivation enzyme; OXY-6-3	monobactam, cephalosporin, penam	0000004, 0000032, 3000008	3000557	3002415	6	159	0	0	0	0	0	0	0	0	31	50.53	32	83.39	26	45.11	8	27.69	3	78.74	2	50.42	3	102.64	4	84.21	0	0	0	0	0	0	0	0	20	51.37	0	0	4	13.99	23	45.41	0	0	0	0	2	61.13	1	36.33
CARD_100035_TM_#10	antibiotic inactivation enzyme; OXY-6-3	monobactam, cephalosporin, penam	0000004, 0000032, 3000008	3000557	3002415	6	104	0	0	0	0	0	0	0	0	10	30.94	20	100.38	10	33.64	12	80.66	6	187.47	7	210.06	3	122.19	5	125.31	0	0	0	0	0	0	0	0	12	59.03	1	3.54	3	20.74	10	37.97	0	0	2	90.25	3	109.17	0	0
CARD_100035_TM_#11	antibiotic inactivation enzyme; OXY-6-3	monobactam, cephalosporin, penam	0000004, 0000032, 3000008	3000557	3002415	6	577	0	0	0	0	0	0	0	0	89	64.79	127	151.15	92	72.79	24	37.56	2	37.49	2	36.01	3	73.31	2	30.07	0	0	0	0	0	0	0	0	75	86.73	20	16.74	41	65.47	92	82.91	1	22.06	5	135.38	2	43.67	0	0
NCBI_204532_TM_#01	gene modulating beta-lactam resistance; mecI	antibiotic molecule	1000003	3000100	3000124	3	11	0	0	0	0	0	0	0	0	3	5.44	0	0	3	5.91	3	11.74	0	0	0	0	0	0	0	0	0	0	0	0	0	0	0	0	2	5.77	0	0	0	0	0	0	0	0	0	0	0	0	0	0
NCBI_204532_TM_#02	gene modulating beta-lactam resistance; mecI	antibiotic molecule	1000003	3000100	3000124	3	44	0	0	0	0	0	0	0	0	18	3.61	6	1.97	6	1.31	5	2.17	0	0	0	0	0	0	0	0	0	0	0	0	0	0	0	0	5	1.6	0	0	4	1.77	0	0	0	0	0	0	0	0	0	0
CARD_101683_TM_#01	efflux pump complex or subunit conferring antibiotic resistance; mexY	antibiotic molecule	1000003	3000159	3003033	4	66	0	0	0	0	0	0	0	0	43	2.12	12	0.96	6	0.32	0	0	0	0	0	0	0	0	0	0	0	0	0	0	0	0	0	0	0	0	2	0.11	2	0.22	1	0.06	0	0	0	0	0	0	0	0
CARD_100776_TM_#02	antibiotic target protection protein; QnrD2	ciprofloxacin, levofloxacin, moxifloxacin, gatifloxacin, nalidixic acid, norfloxacin, sparfloxacin, fluoroquinolone antibiotic	0000036, 0000071, 0000074, 3000659, 3000661, 3000662, 3000666, 0000001	3000185	3002789	4	179	0	0	0	0	0	0	0	0	24	28.62	63	123.7	7	8.53	5	13.04	1	72.9	3	210.06	0	0	1	58.48	0	0	0	0	0	0	0	0	16	30.68	6	8.37	16	40.76	35	52.22	0	0	1	105.29	1	84.91	0	0
CARD_100776_TM_#03	antibiotic target protection protein; QnrD2	ciprofloxacin, levofloxacin, moxifloxacin, gatifloxacin, nalidixic acid, norfloxacin, sparfloxacin, fluoroquinolone antibiotic	0000036, 0000071, 0000074, 3000659, 3000661, 3000662, 3000666, 0000001	3000185	3002789	4	1092	0	0	0	0	0	0	0	0	149	35.99	412	162.02	53	13.92	22	11.47	1	16.4	3	47.26	0	0	0	0	0	0	0	0	0	0	0	0	139	53.42	33	9.2	70	37.06	207	61.89	0	0	1	23.69	2	38.21	0	0
CARD_100236_TM_#01	protein(s) conferring antibiotic resistance via molecular bypass; vanXYG	glycopeptide antibiotic	3000081	3000012	3003069	5	103	0	0	0	0	0	0	0	0	42	68.33	29	78.51	25	45.11	5	17.93	0	0	0	0	0	0	0	0	0	0	0	0	0	0	0	0	0	0	0	0	2	7.29	0	0	0	0	0	0	0	0	0	0
CARD_100236_TM_#04	protein(s) conferring antibiotic resistance via molecular bypass; vanXYG	glycopeptide antibiotic	3000081	3000012	3003069	5	156	0	0	0	0	0	0	0	0	57	47.34	51	68.79	26	23.48	12	21.48	0	0	0	0	0	0	0	0	0	0	0	0	0	0	0	0	3	3.97	0	0	6	10.86	1	1.03	0	0	0	0	0	0	0	0
CARD_100236_TM_#05	protein(s) conferring antibiotic resistance via molecular bypass; vanXYG	glycopeptide antibiotic	3000081	3000012	3003069	5	275	0	0	0	0	0	0	0	0	110	60.34	78	70.02	52	31.32	15	17.78	0	0	0	0	0	0	0	0	0	0	0	0	0	0	0	0	10	8.82	3	1.92	6	7.07	1	0.69	0	0	0	0	0	0	0	0
CARD_102035_TM_#01	antibiotic resistant gene variant or mutant; Staphylococcus aureus mupA conferring resistance to mupirocin	mupirocin	3000554	31	3000521	4	441	0	0	0	0	0	0	0	0	114	5.61	151	12.11	47	2.52	75	7.97	0	0	0	0	0	0	0	0	0	0	0	0	0	0	0	0	35	2.74	4	0.23	14	1.51	1	0.06	0	0	0	0	0	0	0	0
RESF_302613_TM_#01	antibiotic inactivation enzyme; mphB	erythromycin, roxithromycin, telithromycin, clarithromycin, tylosin, spiramycin, azithromycin, dirithromycin, oleandomycin, macrolide antibiotic	0000006, 0000027, 0000057, 0000065, 3000145, 3000156, 3000158, 3000176, 3000867, 0000000	3000557	3000318	5	563	0	0	0	0	0	0	0	0	326	16.05	7	0.56	110	5.89	28	2.97	0	0	0	0	0	0	0	0	0	0	0	0	0	0	0	0	41	3.21	4	0.23	33	3.56	14	0.85	0	0	0	0	0	0	0	0
NCBI_205858_TM_#01	antibiotic inactivation enzyme; aadA14	spectinomycin, streptomycin, aminoglycoside antibiotic	0000039, 0000040, 0000016	3000557	3002614	6	3	0	0	0	0	0	0	0	0	1	0.85	0	0	0	0	0	0	0	0	0	0	0	0	0	0	0	0	0	0	0	0	0	0	0	0	0	0	2	3.8	0	0	0	0	0	0	0	0	0	0
NCBI_205858_TM_#02	antibiotic inactivation enzyme; aadA14	spectinomycin, streptomycin, aminoglycoside antibiotic	0000039, 0000040, 0000016	3000557	3002614	6	7	0	0	0	0	0	0	0	0	7	0.93	0	0	0	0	0	0	0	0	0	0	0	0	0	0	0	0	0	0	0	0	0	0	0	0	0	0	0	0	0	0	0	0	0	0	0	0	0	0
NCBI_205858_TM_#03	antibiotic inactivation enzyme; aadA14	spectinomycin, streptomycin, aminoglycoside antibiotic	0000039, 0000040, 0000016	3000557	3002614	6	2	0	0	0	0	0	0	0	0	2	0.66	0	0	0	0	0	0	0	0	0	0	0	0	0	0	0	0	0	0	0	0	0	0	0	0	0	0	0	0	0	0	0	0	0	0	0	0	0	0
CARD_102635_TM_#01	antibiotic inactivation enzyme; IDC-1	carbapenem, cephalosporin	0000020, 0000032	3000557	3005012	6	249	0	0	0	0	0	0	0	0	13	40.51	8	41.73	9	25.96	1	7.17	0	0	0	0	0	0	0	0	0	0	0	0	0	0	0	0	9	47.63	39	147.1	66	478.67	104	423.49	0	0	0	0	0	0	0	0
CARD_102635_TM_#02	antibiotic inactivation enzyme; IDC-1	carbapenem, cephalosporin	0000020, 0000032	3000557	3005012	6	659	0	0	0	0	0	0	0	0	36	29.66	32	42.49	21	18.61	20	35.57	0	0	0	0	0	0	0	0	1	0.45	0	0	0	0	0	0	27	35.02	122	114.9	158	283.8	242	244.89	0	0	0	0	0	0	0	0
CARD_102635_TM_#03	antibiotic inactivation enzyme; IDC-1	carbapenem, cephalosporin	0000020, 0000032	3000557	3005012	6	530	0	0	0	0	0	0	0	0	28	28	13	21.12	13	14.15	11	23.78	0	0	0	0	0	0	0	0	0	0	0	0	0	0	0	0	26	41.32	102	117.48	138	302.33	199	248.05	0	0	0	0	0	0	0	0
CARD_102635_TM_#04	antibiotic inactivation enzyme; IDC-1	carbapenem, cephalosporin	0000020, 0000032	3000557	3005012	6	488	0	0	0	0	0	0	0	0	29	41.37	12	28.29	12	18.59	13	40.08	0	0	0	0	0	0	0	0	1	0.78	0	0	0	0	0	0	32	74.65	86	143.53	118	369.19	185	328.82	0	0	0	0	0	0	0	0
CARD_102635_TM_#05	antibiotic inactivation enzyme; IDC-1	carbapenem, cephalosporin	0000020, 0000032	3000557	3005012	6	1055	0	0	0	0	0	0	0	0	55	39.99	33	39.08	28	22.1	20	31.33	0	0	0	0	0	0	0	0	0	0	0	0	0	0	0	0	59	68.24	186	156.2	249	398.09	425	383.28	0	0	0	0	0	0	0	0
CARD_102635_TM_#06	antibiotic inactivation enzyme; IDC-1	carbapenem, cephalosporin	0000020, 0000032	3000557	3005012	6	225	0	0	0	0	0	0	0	0	12	43.98	12	59.98	11	36.7	2	13.24	0	0	0	0	0	0	0	0	0	0	0	0	0	0	0	0	7	36.55	39	139.37	40	273.07	102	396.3	0	0	0	0	0	0	0	0
CARD_102635_TM_#07	antibiotic inactivation enzyme; IDC-1	carbapenem, cephalosporin	0000020, 0000032	3000557	3005012	6	338	0	0	0	0	0	0	0	0	26	47.4	8	23.63	12	23.94	2	7.82	0	0	0	0	0	0	0	0	0	0	0	0	0	0	0	0	30	87.17	55	116.39	72	287.13	133	300.13	0	0	0	0	0	0	0	0
CARD_102635_TM_#08	antibiotic inactivation enzyme; IDC-1	carbapenem, cephalosporin	0000020, 0000032	3000557	3005012	6	4	0	0	0	0	0	0	0	0	1	0.89	0	0	0	0	0	0	0	0	0	0	0	0	0	0	0	0	0	0	0	0	0	0	0	0	0	0	0	0	3	3.27	0	0	0	0	0	0	0	0
CARD_102635_TM_#09	antibiotic inactivation enzyme; IDC-1	carbapenem, cephalosporin	0000020, 0000032	3000557	3005012	6	193	0	0	0	0	0	0	0	0	12	68.6	7	69.62	4	30.77	2	20.9	0	0	0	0	0	0	0	0	0	0	0	0	0	0	0	0	8	67.14	37	235.08	47	557.93	76	555.04	0	0	0	0	0	0	0	0
CARD_102635_TM_#10	antibiotic inactivation enzyme; IDC-1	carbapenem, cephalosporin	0000020, 0000032	3000557	3005012	6	258	0	0	0	0	0	0	0	0	10	66.49	8	86.64	7	50.6	3	43.04	0	0	0	0	0	0	0	0	0	0	0	0	0	0	0	0	11	114.92	56	406.57	66	910.66	97	786.55	0	0	0	0	0	0	0	0
CARD_102635_TM_#11	antibiotic inactivation enzyme; IDC-1	carbapenem, cephalosporin	0000020, 0000032	3000557	3005012	6	1870	0	0	0	0	0	0	0	0	67	32.8	82	65.7	38	20.34	36	38.23	0	0	0	0	0	0	0	0	0	0	0	0	0	0	0	0	66	51.7	364	206.73	422	454.36	795	482.94	0	0	0	0	0	0	0	0
CARD_101522_TM_#01	efflux pump complex or subunit conferring antibiotic resistance; MexD	antibiotic molecule	1000003	3000159	3000801	4	280	0	0	0	0	0	0	0	0	51	2.51	17	1.36	20	1.07	3	0.32	0	0	0	0	0	0	0	0	0	0	0	0	0	0	0	0	6	0.47	159	9	8	0.86	16	0.97	0	0	0	0	0	0	0	0
CARD_100411_TM_#01	efflux pump complex or subunit conferring antibiotic resistance; OpmD	antibiotic molecule	1000003	3000159	3000809	4	40	0	0	0	0	0	0	0	0	19	0.93	15	1.2	0	0	0	0	0	0	0	0	0	0	0	0	0	0	0	0	0	0	0	0	0	0	0	0	6	0.65	0	0	0	0	0	0	0	0	0	0
RESF_302134_TM_#03	antibiotic inactivation enzyme; ACC-4	monobactam, cephalosporin, penam	0000004, 0000032, 3000008	3000557	3001818	6	1	0	0	0	0	0	0	0	0	1	0.93	0	0	0	0	0	0	0	0	0	0	0	0	0	0	0	0	0	0	0	0	0	0	0	0	0	0	0	0	0	0	0	0	0	0	0	0	0	0
RESF_302134_TM_#06	antibiotic inactivation enzyme; ACC-4	monobactam, cephalosporin, penam	0000004, 0000032, 3000008	3000557	3001818	6	1	0	0	0	0	0	0	0	0	1	0.69	0	0	0	0	0	0	0	0	0	0	0	0	0	0	0	0	0	0	0	0	0	0	0	0	0	0	0	0	0	0	0	0	0	0	0	0	0	0
RESF_302134_TM_#12	antibiotic inactivation enzyme; ACC-4	monobactam, cephalosporin, penam	0000004, 0000032, 3000008	3000557	3001818	6	2	0	0	0	0	0	0	0	0	2	1.31	0	0	0	0	0	0	0	0	0	0	0	0	0	0	0	0	0	0	0	0	0	0	0	0	0	0	0	0	0	0	0	0	0	0	0	0	0	0
RESF_302134_TM_#13	antibiotic inactivation enzyme; ACC-4	monobactam, cephalosporin, penam	0000004, 0000032, 3000008	3000557	3001818	6	7	0	0	0	0	0	0	0	0	5	1.4	0	0	2	0.62	0	0	0	0	0	0	0	0	0	0	0	0	0	0	0	0	0	0	0	0	0	0	0	0	0	0	0	0	0	0	0	0	0	0
CARD_102413_TM_#01	antibiotic inactivation enzyme; Pseudomonas aeruginosa catB7	azidamfenicol, chloramphenicol, thiamphenicol, phenicol antibiotic	3000382, 3000385, 3000456, 3000387	3000557	3002679	4	720	0	0	0	0	0	0	0	0	134	9.78	101	12.01	47	3.73	21	3.31	2	7.86	0	0	0	0	0	0	0	0	0	0	0	0	0	0	140	16.28	15	1.26	73	11.69	187	16.88	0	0	0	0	0	0	0	0
NCBI_200349_TM_#01	antibiotic target replacement protein; mecB	penam	3000008	3000381	3003440	4	10	0	0	0	0	0	0	0	0	5	0.74	2	0.48	1	0.16	1	0.32	0	0	0	0	0	0	0	0	0	0	0	0	0	0	0	0	0	0	0	0	1	0.32	0	0	0	0	0	0	0	0	0	0
NCBI_200349_TM_#02	antibiotic target replacement protein; mecB	penam	3000008	3000381	3003440	4	8	0	0	0	0	0	0	0	0	6	1.4	1	0.38	0	0	0	0	0	0	0	0	0	0	0	0	0	0	0	0	0	0	0	0	1	0.37	0	0	0	0	0	0	0	0	0	0	0	0	0	0
NCBI_200349_TM_#03	antibiotic target replacement protein; mecB	penam	3000008	3000381	3003440	4	13	0	0	0	0	0	0	0	0	5	1.15	3	1.12	2	0.5	0	0	0	0	0	0	0	0	0	0	0	0	0	0	0	0	0	0	2	0.73	0	0	0	0	1	0.28	0	0	0	0	0	0	0	0
NCBI_205780_TM_#03	antibiotic inactivation enzyme; OXA-50	ampicillin, cefalotin, carbapenem, cephalosporin, penam	3000637, 3000704, 0000020, 0000032, 3000008	3000557	3001796	6	9	0	0	0	0	0	0	0	0	6	8.22	0	0	0	0	0	0	0	0	0	0	0	0	0	0	0	0	0	0	0	0	0	0	0	0	0	0	2	5.64	1	1.59	0	0	0	0	0	0	0	0
NCBI_205780_TM_#05	antibiotic inactivation enzyme; OXA-50	ampicillin, cefalotin, carbapenem, cephalosporin, penam	3000637, 3000704, 0000020, 0000032, 3000008	3000557	3001796	6	7	0	0	0	0	0	0	0	0	3	4.79	1	2.6	0	0	0	0	0	0	1	25.21	0	0	0	0	0	0	0	0	0	0	0	0	1	2.54	0	0	1	3.5	0	0	0	0	0	0	0	0	0	0
NCBI_205780_TM_#09	antibiotic inactivation enzyme; OXA-50	ampicillin, cefalotin, carbapenem, cephalosporin, penam	3000637, 3000704, 0000020, 0000032, 3000008	3000557	3001796	6	26	0	0	0	0	0	0	0	0	12	2.45	10	3.33	0	0	0	0	0	0	0	0	0	0	0	0	0	0	0	0	0	0	0	0	0	0	0	0	1	0.45	3	0.76	0	0	0	0	0	0	0	0
RESF_302968_TM_#02	efflux pump complex or subunit conferring antibiotic resistance; tet(H)	tetracycline	51	3000159	3000175	4	556	0	0	0	0	0	0	0	0	255	40.34	143	36.86	54	9.27	10	3.41	0	0	0	0	0	0	0	0	0	0	0	0	0	0	0	0	33	8.31	6	1.1	28	9.72	27	5.29	0	0	0	0	0	0	0	0
RESF_302968_TM_#03	efflux pump complex or subunit conferring antibiotic resistance; tet(H)	tetracycline	51	3000159	3000175	4	202	0	0	0	0	0	0	0	0	84	55.72	51	55.2	11	7.95	4	5.74	8	1049.82	5	630.19	0	0	2	210.52	0	0	0	0	0	0	0	0	10	10.58	0	0	17	24.77	7	5.76	0	0	0	0	3	458.51	0	0
NCBI_200051_TM_#02	antibiotic inactivation enzyme; BcII	cephalosporin, penam	0000032, 3000008	3000557	3002878	7	13	0	0	0	0	0	0	0	0	5	7.98	0	0	0	0	2	6.89	0	0	0	0	0	0	0	0	0	0	0	0	0	0	0	0	1	2.54	1	1.84	0	0	2	3.95	0	0	0	0	2	61.13	0	0
NCBI_200051_TM_#04	antibiotic inactivation enzyme; BcII	cephalosporin, penam	0000032, 3000008	3000557	3002878	7	63	0	0	0	0	0	0	0	0	15	11.51	4	5	12	10.01	4	6.62	4	77.19	0	0	4	100.63	0	0	0	0	0	0	0	0	0	0	12	14.78	1	0.89	3	5.04	4	3.86	0	0	0	0	0	0	0	0
NCBI_200051_TM_#07	antibiotic inactivation enzyme; BcII	cephalosporin, penam	0000032, 3000008	3000557	3002878	7	23	0	0	0	0	0	0	0	0	3	3.86	0	0	6	8.39	1	2.78	0	0	0	0	0	0	0	0	0	0	0	0	0	0	0	0	5	10.24	1	1.49	3	8.46	4	6.37	0	0	0	0	0	0	0	0
NCBI_204619_TM_#02	antibiotic inactivation enzyme; fosfomycin thiol transferase	fosfomycin	25	3000557	3000133	4	113	0	0	0	0	0	0	0	0	32	22.01	5	5.6	28	21.2	5	8.14	0	0	0	0	0	0	0	0	0	0	0	0	0	0	0	0	8	8.9	0	0	10	15.13	25	21.28	0	0	0	0	0	0	0	0
NCBI_204619_TM_#04	antibiotic inactivation enzyme; fosfomycin thiol transferase	fosfomycin	25	3000557	3000133	4	114	0	0	0	0	0	0	0	0	29	25.19	7	9.89	20	18.86	3	5.61	0	0	0	0	0	0	0	0	0	0	0	0	0	0	0	0	16	22.09	3	3	4	7.6	32	34.65	0	0	0	0	0	0	0	0
NCBI_204619_TM_#05	antibiotic inactivation enzyme; fosfomycin thiol transferase	fosfomycin	25	3000557	3000133	4	83	0	0	0	0	0	0	0	0	22	48.42	3	10.83	20	48.19	5	23.91	0	0	0	0	0	0	0	0	0	0	0	0	0	0	0	0	9	31.57	0	0	6	29.15	18	47.67	0	0	0	0	0	0	0	0
CARD_101095_TM_#01	antibiotic target protection protein; lsaB	clindamycin, pleuromutilin, macrolide antibiotic, lincosamide antibiotic, streptogramin antibiotic, tetracycline antibiotic, oxazolidinone antibiotic, phenicol antibiotic, pleuromutilin antibiotic	0000066, 3001317, 0000000, 0000017, 0000026, 3000050, 3000079, 3000387, 3000670	3000185	3003111	5	7	0	0	0	0	0	0	0	0	2	0.1	2	0.16	0	0	2	0.21	0	0	0	0	0	0	0	0	0	0	0	0	0	0	0	0	0	0	0	0	1	0.11	0	0	0	0	0	0	0	0	0	0
NCBI_202183_TM_#01	antibiotic inactivation enzyme; AAC(6')-IIb	aminoglycoside antibiotic	16	3000557	3002595	5	205	0	0	0	0	0	0	0	0	27	2.54	24	3.69	21	2.15	4	0.81	0	0	0	0	0	0	0	0	0	0	0	0	0	0	0	0	85	12.76	2	0.22	7	1.45	35	4.08	0	0	0	0	0	0	0	0
CARD_100398_TM_#01	antibiotic inactivation enzyme; aadK	streptomycin, aminoglycoside antibiotic	0000040, 0000016	3000557	3002627	5	80	0	0	0	0	0	0	0	0	18	0.94	4	0.34	6	0.34	8	0.9	0	0	0	0	0	0	0	0	0	0	0	0	0	0	0	0	11	0.92	2	0.12	19	2.18	8	0.52	0	0	2	7.93	0	0	2	7.6
CARD_100399_TM_#02	antibiotic inactivation enzyme; OCH-1	monobactam, cephalosporin, cephamycin, penam, penem	0000004, 0000032, 0000044, 3000008, 3003706	3000557	3002514	6	14	0	0	0	0	0	0	0	0	4	17.73	8	57.76	0	0	1	9.56	0	0	0	0	0	0	0	0	0	0	0	0	0	0	0	0	1	7.06	0	0	0	0	0	0	0	0	0	0	0	0	0	0
CARD_100399_TM_#03	antibiotic inactivation enzyme; OCH-1	monobactam, cephalosporin, cephamycin, penam, penem	0000004, 0000032, 0000044, 3000008, 3003706	3000557	3002514	6	55	0	0	0	0	0	0	0	0	9	8.91	26	39.36	11	11.1	5	11.38	0	0	0	0	0	0	0	0	0	0	0	0	0	0	0	0	2	2.99	0	0	0	0	0	0	0	0	0	0	0	0	2	58.6
CARD_100399_TM_#04	antibiotic inactivation enzyme; OCH-1	monobactam, cephalosporin, cephamycin, penam, penem	0000004, 0000032, 0000044, 3000008, 3003706	3000557	3002514	6	49	0	0	0	0	0	0	0	0	7	12.69	22	65.12	7	13.8	11	43.04	0	0	0	0	0	0	0	0	0	0	0	0	0	0	0	0	1	2.89	0	0	0	0	1	2.24	0	0	0	0	0	0	0	0
CARD_100399_TM_#07	antibiotic inactivation enzyme; OCH-1	monobactam, cephalosporin, cephamycin, penam, penem	0000004, 0000032, 0000044, 3000008, 3003706	3000557	3002514	6	82	0	0	0	0	0	0	0	0	18	15.65	24	34.13	12	11.43	8	15.8	3	61.51	8	157.55	2	53.46	3	49.34	0	0	0	0	0	0	0	0	2	2.76	0	0	1	1.9	1	1.1	0	0	0	0	0	0	0	0
CARD_100399_TM_#10	antibiotic inactivation enzyme; OCH-1	monobactam, cephalosporin, cephamycin, penam, penem	0000004, 0000032, 0000044, 3000008, 3003706	3000557	3002514	6	71	0	0	0	0	0	0	0	0	16	15.2	20	30.83	20	20.35	7	14.35	0	0	0	0	0	0	0	0	0	0	0	0	0	0	0	0	4	6.05	0	0	3	6.25	1	1.18	0	0	0	0	0	0	0	0
CARD_100399_TM_#11	antibiotic inactivation enzyme; OCH-1	monobactam, cephalosporin, cephamycin, penam, penem	0000004, 0000032, 0000044, 3000008, 3003706	3000557	3002514	6	59	0	0	0	0	0	0	0	0	21	24.71	17	32.66	5	6.38	4	10.2	4	93.73	2	45.01	2	61.09	0	0	0	0	0	0	0	0	0	0	3	5.6	0	0	0	0	1	1.45	0	0	0	0	0	0	0	0
CARD_100399_TM_#12	antibiotic inactivation enzyme; OCH-1	monobactam, cephalosporin, cephamycin, penam, penem	0000004, 0000032, 0000044, 3000008, 3003706	3000557	3002514	6	29	0	0	0	0	0	0	0	0	4	12.27	5	25.41	7	23.63	2	13.24	4	124.98	2	60.02	2	81.46	0	0	0	0	0	0	0	0	0	0	0	0	0	0	3	20.18	0	0	0	0	0	0	0	0	0	0
CARD_100399_TM_#13	antibiotic inactivation enzyme; OCH-1	monobactam, cephalosporin, cephamycin, penam, penem	0000004, 0000032, 0000044, 3000008, 3003706	3000557	3002514	6	92	0	0	0	0	0	0	0	0	32	22.02	35	39.23	6	4.49	9	13.38	0	0	0	0	0	0	1	14.62	0	0	0	0	0	0	0	0	4	4.4	0	0	3	4.52	2	1.7	0	0	0	0	0	0	0	0
CARD_100399_TM_#14	antibiotic inactivation enzyme; OCH-1	monobactam, cephalosporin, cephamycin, penam, penem	0000004, 0000032, 0000044, 3000008, 3003706	3000557	3002514	6	58	0	0	0	0	0	0	0	0	14	15.12	24	42.46	10	11.79	3	7.04	0	0	0	0	0	0	2	36.3	0	0	0	0	0	0	0	0	1	1.72	0	0	2	4.79	2	2.67	0	0	0	0	0	0	0	0
CARD_100399_TM_#15	antibiotic inactivation enzyme; OCH-1	monobactam, cephalosporin, cephamycin, penam, penem	0000004, 0000032, 0000044, 3000008, 3003706	3000557	3002514	6	67	0	0	0	0	0	0	0	0	24	22.31	25	39.19	3	3.03	7	15.07	0	0	0	0	0	0	0	0	0	0	0	0	0	0	0	0	4	5.91	0	0	1	2.03	3	3.44	0	0	0	0	0	0	0	0
CARD_101418_TM_#01	protein(s) conferring antibiotic resistance via molecular bypass; vanXF	glycopeptide antibiotic	3000081	3000012	3002952	5	8	0	0	0	0	0	0	0	0	2	0.14	3	0.34	0	0	1	0.15	0	0	0	0	0	0	0	0	0	0	0	0	0	0	0	0	2	0.22	0	0	0	0	0	0	0	0	0	0	0	0	0	0
NCBI_204337_TM_#01	efflux pump complex or subunit conferring antibiotic resistance; acrB	antibiotic molecule	1000003	3000159	3000216	4	15	0	0	0	0	0	0	0	0	3	0.89	2	0.96	3	0.96	0	0	0	0	0	0	0	0	0	0	0	0	0	0	0	0	0	0	1	0.47	0	0	2	1.3	4	1.46	0	0	0	0	0	0	0	0
NCBI_204337_TM_#02	efflux pump complex or subunit conferring antibiotic resistance; acrB	antibiotic molecule	1000003	3000159	3000216	4	44	0	0	0	0	0	0	0	0	9	0.65	9	1.06	6	0.47	9	1.4	0	0	0	0	0	0	0	0	0	0	0	0	0	0	0	0	5	0.58	2	0.17	2	0.32	2	0.18	0	0	0	0	0	0	0	0
NCBI_202224_TM_#04	antibiotic inactivation enzyme; SAT-2	streptothricin, nucleoside antibiotic	0000012, 3000034	3000557	3002895	4	720	0	0	0	0	0	0	0	0	149	34.13	86	32.1	169	42.09	28	13.84	7	106.81	4	58.62	6	119.35	22	269.26	1	0.13	0	0	0	0	0	0	89	32.46	1	0.26	48	24.03	86	24.38	0	0	15	330.57	7	124.4	2	42.25
CARD_102213_TM_#01	efflux pump complex or subunit conferring antibiotic resistance; MuxA	antibiotic molecule	1000003	3000159	3004073	4	34	0	0	0	0	0	0	0	0	19	0.94	10	0.8	1	0.05	0	0	0	0	0	0	0	0	0	0	0	0	0	0	0	0	0	0	0	0	0	0	2	0.22	2	0.12	0	0	0	0	0	0	0	0
RESF_300203_TM_#01	antibiotic inactivation enzyme; APH(3')-IIa	ribostamycin, butirosin, gentamicin B, paromomycin, neomycin, G418, aminoglycoside antibiotic	0000021, 0000024, 3000655, 3000657, 0000005, 3000653, 0000016	3000557	3002644	5	8	0	0	0	0	0	0	0	0	2	8.86	3	21.66	2	9.64	1	9.56	0	0	0	0	0	0	0	0	0	0	0	0	0	0	0	0	0	0	0	0	0	0	0	0	0	0	0	0	0	0	0	0
CARD_102085_TM_#01	antibiotic inactivation enzyme; ADC-8	cephalosporin	32	3000557	3003854	6	2	0	0	0	0	0	0	0	0	2	0.1	0	0	0	0	0	0	0	0	0	0	0	0	0	0	0	0	0	0	0	0	0	0	0	0	0	0	0	0	0	0	0	0	0	0	0	0	0	0
RESF_302605_TM_#01	antibiotic inactivation enzyme; lnuE	lincosamide antibiotic	17	3000557	3003762	4	98	0	0	0	0	0	0	0	0	46	4.31	12	1.83	18	1.83	9	1.82	0	0	0	0	0	0	0	0	0	0	0	0	0	0	0	0	1	0.15	2	0.22	6	1.23	4	0.46	0	0	0	0	0	0	0	0
CARD_100926_TM_#01	antibiotic inactivation enzyme; TEM beta-lactamase	ampicillin, monobactam, cephalosporin, penam, penem	3000637, 0000004, 0000032, 3000008, 3003706	3000557	3000014	5	6411	0	0	0	0	0	0	0	0	1470	1282.01	579	821.99	1081	1026.22	279	526.02	0	0	0	0	0	0	0	0	0	0	0	0	1	0.47	0	0	676	939.92	51	51.23	1351	2577.87	923	995.93	0	0	0	0	0	0	0	0
CARD_100509_TM_#04	antibiotic inactivation enzyme; TLA-1	fluoroquinolone antibiotic, monobactam, cephalosporin	0000001, 0000004, 0000032	3000557	3003202	6	174	0	0	0	0	0	0	0	0	31	14.55	17	12.99	17	8.69	13	13.3	0	0	0	0	0	0	0	0	0	0	0	0	0	0	0	0	24	18.13	2	1.1	15	15.58	55	32.29	0	0	0	0	0	0	0	0
CARD_100509_TM_#06	antibiotic inactivation enzyme; TLA-1	fluoroquinolone antibiotic, monobactam, cephalosporin	0000001, 0000004, 0000032	3000557	3003202	6	254	0	0	0	0	0	0	0	0	46	13.29	18	8.47	41	12.88	6	3.74	0	0	0	0	0	0	0	0	0	0	0	0	0	0	0	0	24	10.99	6	1.99	35	22.18	77	27.53	0	0	1	30.57	0	0	0	0
CARD_100509_TM_#07	antibiotic inactivation enzyme; TLA-1	fluoroquinolone antibiotic, monobactam, cephalosporin	0000001, 0000004, 0000032	3000557	3003202	6	66	0	0	0	0	0	0	0	0	7	18.45	5	20.85	8	23.13	3	16.86	0	0	0	0	0	0	0	0	0	0	0	0	0	0	0	0	7	29.37	2	5.95	9	52.46	25	81.86	0	0	0	0	0	0	0	0
CARD_100509_TM_#08	antibiotic inactivation enzyme; TLA-1	fluoroquinolone antibiotic, monobactam, cephalosporin	0000001, 0000004, 0000032	3000557	3003202	6	216	0	0	0	0	0	0	0	0	53	26.08	8	6.42	19	10.16	8	8.5	0	0	0	0	0	0	0	0	0	0	0	0	1	0.27	0	0	29	22.72	6	3.41	18	19.43	74	45.06	0	0	0	0	0	0	0	0
CARD_101783_TM_#02	antibiotic inactivation enzyme; AAC(6')-Iih	aminoglycoside antibiotic	16	3000557	3002590	5	32	0	0	0	0	0	0	0	0	20	7.18	0	0	11	4.3	0	0	0	0	0	0	0	0	0	0	0	0	0	0	0	0	0	0	0	0	1	0.41	0	0	0	0	0	0	0	0	0	0	0	0
NCBI_201387_TM_#03	antibiotic inactivation enzyme; OXA beta-lactamase	carbapenem, cephalosporin, penam	0000020, 0000032, 3000008	3000557	3000017	5	7665	0	0	0	0	0	0	0	0	828	644.26	116	146.42	478	404.73	64	107.33	0	0	0	0	0	0	0	0	3	1.29	0	0	1	0.42	1	0.4	1626	2017.05	174	155.96	738	1262.11	3636	3507.21	0	0	0	0	0	0	0	0
NCBI_201387_TM_#04	antibiotic inactivation enzyme; OXA beta-lactamase	carbapenem, cephalosporin, penam	0000020, 0000032, 3000008	3000557	3000017	5	7952	0	0	0	0	0	0	0	0	817	564.9	106	119.45	368	275.72	38	57.15	0	0	0	0	0	0	0	0	2	0.76	0	0	0	0	0	0	1678	1842.83	177	140.73	750	1133.15	4016	3427.52	0	0	0	0	0	0	0	0
NCBI_201387_TM_#06	antibiotic inactivation enzyme; OXA beta-lactamase	carbapenem, cephalosporin, penam	0000020, 0000032, 3000008	3000557	3000017	5	7508	0	0	0	0	0	0	0	0	765	557.99	122	144.49	475	377.22	48	76.2	0	0	0	0	0	0	0	0	1	0.4	0	0	1	0.39	1	0.37	1743	2020.6	225	188.59	830	1324.44	3297	2973.8	0	0	0	0	0	0	0	0
NCBI_201387_TM_#07	antibiotic inactivation enzyme; OXA beta-lactamase	carbapenem, cephalosporin, penam	0000020, 0000032, 3000008	3000557	3000017	5	8397	0	0	0	0	0	0	0	0	809	590.32	127	150.62	454	359.55	64	102.43	0	0	0	0	0	0	0	0	0	0	0	0	0	0	0	0	1801	2086.8	216	181.39	861	1371.42	4065	3663.31	0	0	0	0	0	0	0	0
NCBI_201387_TM_#09	antibiotic inactivation enzyme; OXA beta-lactamase	carbapenem, cephalosporin, penam	0000020, 0000032, 3000008	3000557	3000017	5	7617	0	0	0	0	0	0	0	0	664	484.08	80	94.67	402	318.43	50	78.71	0	0	0	0	0	0	0	0	2	0.8	0	0	1	0.39	1	0.37	1667	1930.42	165	138.87	764	1218.43	3821	3439.85	0	0	0	0	0	0	0	0
NCBI_201387_TM_#11	antibiotic inactivation enzyme; OXA beta-lactamase	carbapenem, cephalosporin, penam	0000020, 0000032, 3000008	3000557	3000017	5	8404	0	0	0	0	0	0	0	0	815	536.47	80	85.56	555	396.19	63	89.46	0	0	0	0	0	0	0	0	3	1.08	0	0	0	0	0	0	1785	1863.93	165	124.68	908	1304.71	4030	3270.51	0	0	0	0	0	0	0	0
NCBI_201387_TM_#13	antibiotic inactivation enzyme; OXA beta-lactamase	carbapenem, cephalosporin, penam	0000020, 0000032, 3000008	3000557	3000017	5	4063	0	0	0	0	0	0	0	0	381	356.95	28	42.5	212	216.02	24	48.44	0	0	0	0	0	0	0	0	0	0	0	0	0	0	0	0	891	1318.29	70	75.11	404	829.82	2053	2367.88	0	0	0	0	0	0	0	0
NCBI_206570_TM_#04	antibiotic inactivation enzyme; AAC(6')	aminoglycoside antibiotic	16	3000557	3000345	4	7	0	0	0	0	0	0	0	0	7	14.81	0	0	0	0	0	0	0	0	0	0	0	0	0	0	0	0	0	0	0	0	0	0	0	0	0	0	0	0	0	0	0	0	0	0	0	0	0	0
NCBI_206570_TM_#06	antibiotic inactivation enzyme; AAC(6')	aminoglycoside antibiotic	16	3000557	3000345	4	13	0	0	0	0	0	0	0	0	3	2.6	6	8.48	1	0.94	0	0	0	0	0	0	0	0	0	0	0	0	0	0	0	0	0	0	0	0	0	0	3	5.7	0	0	0	0	0	0	0	0	0	0
CARD_100869_TM_#01	antibiotic inactivation enzyme; AAC(3)-IIb	amikacin, gentamicin C, gentamicin B, aminoglycoside antibiotic	0000013, 0000014, 3000655, 0000016	3000557	3002534	5	90	0	0	0	0	0	0	0	0	2	0.11	48	4.35	5	0.3	10	1.2	0	0	5	14.07	0	0	0	0	0	0	0	0	0	0	0	0	5	0.44	3	0.19	8	0.98	4	0.28	0	0	0	0	0	0	0	0
NCBI_205154_TM_#01	antibiotic inactivation enzyme; catI	azidamfenicol, chloramphenicol, thiamphenicol, phenicol antibiotic	3000382, 3000385, 3000456, 3000387	3000557	3002683	4	787	0	0	0	0	0	0	0	0	149	46.91	114	58.77	147	50.57	32	21.75	0	0	0	0	0	0	0	0	0	0	0	0	0	0	0	0	108	54.29	9	3.29	54	37.45	174	68.11	0	0	0	0	0	0	0	0
NCBI_205154_TM_#02	antibiotic inactivation enzyme; catI	azidamfenicol, chloramphenicol, thiamphenicol, phenicol antibiotic	3000382, 3000385, 3000456, 3000387	3000557	3002683	4	506	0	0	0	0	0	0	0	0	69	47.98	55	61.8	80	60.16	13	19.29	13	236.94	11	192.56	2	47.52	24	350.86	0	0	0	0	0	0	0	0	54	59.15	4	3.18	61	92.01	91	77.57	1	21.45	9	236.91	13	275.96	6	151.38
NCBI_205154_TM_#03	antibiotic inactivation enzyme; catI	azidamfenicol, chloramphenicol, thiamphenicol, phenicol antibiotic	3000382, 3000385, 3000456, 3000387	3000557	3002683	4	99	0	0	0	0	0	0	0	0	22	96.26	10	72.2	16	76.63	1	7.82	0	0	0	0	1	50.31	1	30.96	0	0	0	0	0	0	0	0	12	83.97	0	0	13	125.33	19	103.66	0	0	2	111.49	1	44.95	1	53.43
NCBI_205154_TM_#06	antibiotic inactivation enzyme; catI	azidamfenicol, chloramphenicol, thiamphenicol, phenicol antibiotic	3000382, 3000385, 3000456, 3000387	3000557	3002683	4	120	0	0	0	0	0	0	0	0	27	56.93	12	41.04	20	45.91	5	22.65	0	0	0	0	0	0	0	0	0	0	0	0	0	0	0	0	14	46.98	4	9.69	13	60.34	25	64.95	0	0	0	0	0	0	0	0
NCBI_202038_TM_#01	antibiotic inactivation enzyme; AAC(6')-Iaf	aminoglycoside antibiotic	16	3000557	3002574	5	2	0	0	0	0	0	0	0	0	1	0.87	0	0	0	0	0	0	0	0	0	0	0	0	0	0	0	0	0	0	0	0	0	0	0	0	0	0	1	1.9	0	0	0	0	0	0	0	0	0	0
NCBI_202038_TM_#03	antibiotic inactivation enzyme; AAC(6')-Iaf	aminoglycoside antibiotic	16	3000557	3002574	5	1	0	0	0	0	0	0	0	0	1	4.43	0	0	0	0	0	0	0	0	0	0	0	0	0	0	0	0	0	0	0	0	0	0	0	0	0	0	0	0	0	0	0	0	0	0	0	0	0	0
NCBI_202038_TM_#04	antibiotic inactivation enzyme; AAC(6')-Iaf	aminoglycoside antibiotic	16	3000557	3002574	5	3	0	0	0	0	0	0	0	0	3	19.95	0	0	0	0	0	0	0	0	0	0	0	0	0	0	0	0	0	0	0	0	0	0	0	0	0	0	0	0	0	0	0	0	0	0	0	0	0	0
CARD_101091_TM_#01	protein(s) conferring antibiotic resistance via molecular bypass; vanG	glycopeptide antibiotic	3000081	3000012	3002909	6	9	0	0	0	0	0	0	0	0	8	12.77	1	2.6	0	0	0	0	0	0	0	0	0	0	0	0	0	0	0	0	0	0	0	0	0	0	0	0	0	0	0	0	0	0	0	0	0	0	0	0
CARD_101091_TM_#04	protein(s) conferring antibiotic resistance via molecular bypass; vanG	glycopeptide antibiotic	3000081	3000012	3002909	6	132	0	0	0	0	0	0	0	0	40	51.56	46	96.56	31	44.12	10	28.06	0	0	0	0	0	0	0	0	0	0	0	0	0	0	0	0	3	6.15	0	0	2	5.64	0	0	0	0	0	0	0	0	0	0
CARD_101091_TM_#05	protein(s) conferring antibiotic resistance via molecular bypass; vanG	glycopeptide antibiotic	3000081	3000012	3002909	6	86	0	0	0	0	0	0	0	0	24	22.29	20	30.22	22	22.19	7	14.01	0	0	0	0	0	0	0	0	0	0	0	0	0	0	0	0	11	16.25	0	0	1	2.03	1	1.23	0	0	0	0	0	0	0	0
CARD_101091_TM_#07	protein(s) conferring antibiotic resistance via molecular bypass; vanG	glycopeptide antibiotic	3000081	3000012	3002909	6	391	0	0	0	0	0	0	0	0	131	47	121	70.78	67	26.15	20	15.5	19	566.67	15	429.68	3	116.63	5	119.61	0	0	0	0	0	0	0	0	4	2.29	2	0.83	2	1.58	2	0.89	0	0	0	0	0	0	0	0
NCBI_202754_TM_#02	antibiotic inactivation enzyme; PER-4	monobactam, carbapenem, cephalosporin, penam	0000004, 0000020, 0000032, 3000008, 3003706	3000557	3002366	6	634	0	0	0	0	0	0	0	0	26	24.63	67	103.34	26	26.37	1	2.05	4	84.66	69	1402.68	2	55.18	8	135.82	0	0	0	0	0	0	0	0	105	157.86	15	16.17	41	84.01	132	154.55	4	99.64	61	1864.73	61	1503.72	12	351.59
NCBI_202754_TM_#04	antibiotic inactivation enzyme; PER-4	monobactam, carbapenem, cephalosporin, penam	0000004, 0000020, 0000032, 3000008, 3003706	3000557	3002366	6	485	0	0	0	0	0	0	0	0	30	26.04	53	75.97	28	27.28	2	4.53	2	41.01	20	393.87	0	0	2	32.89	0	0	0	0	0	0	0	0	126	174.61	9	9.01	44	83.68	119	127.98	4	96.53	25	740.35	20	477.62	1	28.38
NCBI_202754_TM_#06	antibiotic inactivation enzyme; PER-4	monobactam, carbapenem, cephalosporin, penam	0000004, 0000020, 0000032, 3000008, 3003706	3000557	3002366	6	988	0	0	0	0	0	0	0	0	50	38.42	112	140.21	41	34.22	2	3.34	4	77.19	66	1223.31	2	50.31	6	92.87	1	0.42	0	0	0	0	0	0	213	260.64	26	23.04	65	109.43	196	187.86	14	317.97	66	1839.55	106	2382.46	18	480.86
NCBI_202754_TM_#07	antibiotic inactivation enzyme; PER-4	monobactam, carbapenem, cephalosporin, penam	0000004, 0000020, 0000032, 3000008, 3003706	3000557	3002366	6	736	0	0	0	0	0	0	0	0	64	55.52	114	162.66	43	40.61	2	3.74	3	61.51	10	196.93	0	0	1	16.45	0	0	0	0	0	0	0	0	199	275.54	28	28.03	53	101.6	175	188.34	2	48.26	23	681.12	17	405.97	2	56.77
NCBI_202754_TM_#11	antibiotic inactivation enzyme; PER-4	monobactam, carbapenem, cephalosporin, penam	0000004, 0000020, 0000032, 3000008, 3003706	3000557	3002366	6	475	0	0	0	0	0	0	0	0	37	34.44	68	102.86	25	25.92	1	2	2	42.33	6	121.97	4	110.36	0	0	0	0	0	0	0	0	0	0	140	208.77	9	9.69	37	75.77	117	134.85	0	0	14	427.97	13	320.47	2	58.6
ARGA_401575_TM_#03	protein(s) conferring antibiotic resistance via molecular bypass; vanZA	glycopeptide antibiotic	3000081	3000012	3002962	5	40	0	0	0	0	0	0	0	0	11	7.98	11	13.02	5	3.94	7	11.23	0	0	0	0	0	0	0	0	0	0	0	0	0	0	0	0	0	0	0	0	6	9.54	0	0	0	0	0	0	0	0	0	0
ARGA_401575_TM_#06	protein(s) conferring antibiotic resistance via molecular bypass; vanZA	glycopeptide antibiotic	3000081	3000012	3002962	5	21	0	0	0	0	0	0	0	0	7	9.05	5	10.55	0	0	4	11.11	0	0	0	0	0	0	0	0	0	0	0	0	0	0	0	0	0	0	2	2.97	2	5.64	1	1.59	0	0	0	0	0	0	0	0
RESF_301772_TM_#06	antibiotic inactivation enzyme; PC1 beta-lactamase (blaZ)	penam	3000008	3000557	3000621	6	42	0	0	0	0	0	0	0	0	11	17.62	9	23.39	7	12.14	9	30.99	0	0	0	0	0	0	0	0	0	0	0	0	0	0	0	0	1	2.54	1	1.84	4	13.99	0	0	0	0	0	0	0	0	0	0
RESF_301772_TM_#10	antibiotic inactivation enzyme; PC1 beta-lactamase (blaZ)	penam	3000008	3000557	3000621	6	106	0	0	0	0	0	0	0	0	37	36.95	23	37.45	8	8.73	24	52.57	1	21.87	0	0	1	28.51	3	52.63	0	0	0	0	0	0	0	0	4	6.35	0	0	2	4.37	3	3.7	0	0	0	0	0	0	0	0
RESF_301772_TM_#11	antibiotic inactivation enzyme; PC1 beta-lactamase (blaZ)	penam	3000008	3000557	3000621	6	85	0	0	0	0	0	0	0	0	40	58.28	14	32.57	10	15.49	11	33.93	0	0	0	0	0	0	0	0	0	0	0	0	0	0	0	0	4	9.07	0	0	3	9.37	3	5.29	0	0	0	0	0	0	0	0
NCBI_202394_TM_#01	antibiotic inactivation enzyme; Chryseobacterium meningosepticum BlaB	carbapenem, penam	0000020, 3000008	3000557	3000579	7	3	0	0	0	0	0	0	0	0	1	0.87	2	2.83	0	0	0	0	0	0	0	0	0	0	0	0	0	0	0	0	0	0	0	0	0	0	0	0	0	0	0	0	0	0	0	0	0	0	0	0
CARD_100079_TM_#02	protein(s) conferring antibiotic resistance via molecular bypass; vanYA	glycopeptide antibiotic	3000081	3000012	3002955	5	9	0	0	0	0	0	0	0	0	3	7.48	2	8.12	0	0	0	0	0	0	0	0	0	0	0	0	0	0	0	0	0	0	0	0	0	0	0	0	1	5.46	3	9.26	0	0	0	0	0	0	0	0
CARD_100079_TM_#03	protein(s) conferring antibiotic resistance via molecular bypass; vanYA	glycopeptide antibiotic	3000081	3000012	3002955	5	42	0	0	0	0	0	0	0	0	16	12.48	7	8.77	4	3.34	4	6.62	0	0	0	0	0	0	0	0	0	0	0	0	0	0	0	0	5	6.11	2	1.77	4	6.73	0	0	0	0	0	0	0	0	0	0
CARD_100079_TM_#04	protein(s) conferring antibiotic resistance via molecular bypass; vanYA	glycopeptide antibiotic	3000081	3000012	3002955	5	32	0	0	0	0	0	0	0	0	15	10.92	5	5.93	4	3.15	6	9.39	0	0	0	0	0	0	0	0	0	0	0	0	0	0	0	0	1	1.15	1	0.84	0	0	0	0	0	0	0	0	0	0	0	0
CARD_100079_TM_#05	protein(s) conferring antibiotic resistance via molecular bypass; vanYA	glycopeptide antibiotic	3000081	3000012	3002955	5	47	0	0	0	0	0	0	0	0	19	13.81	9	10.63	4	3.18	8	12.52	0	0	0	0	0	0	0	0	0	0	0	0	0	0	0	0	0	0	3	2.51	2	3.18	2	1.79	0	0	0	0	0	0	0	0
CARD_100079_TM_#06	protein(s) conferring antibiotic resistance via molecular bypass; vanYA	glycopeptide antibiotic	3000081	3000012	3002955	5	21	0	0	0	0	0	0	0	0	9	17.27	2	5.91	4	7.89	2	7.82	0	0	0	0	0	0	0	0	0	0	0	0	0	0	0	0	0	0	0	0	0	0	4	8.97	0	0	0	0	0	0	0	0
CARD_100079_TM_#07	protein(s) conferring antibiotic resistance via molecular bypass; vanYA	glycopeptide antibiotic	3000081	3000012	3002955	5	21	0	0	0	0	0	0	0	0	13	42.7	2	10.83	0	0	2	14.35	0	0	0	0	0	0	0	0	0	0	0	0	0	0	0	0	1	5.29	1	3.84	2	14.57	0	0	0	0	0	0	0	0	0	0
CARD_100079_TM_#08	protein(s) conferring antibiotic resistance via molecular bypass; vanYA	glycopeptide antibiotic	3000081	3000012	3002955	5	41	0	0	0	0	0	0	0	0	9	7.33	9	11.93	9	7.99	11	19.32	0	0	0	0	0	0	0	0	0	0	0	0	0	0	0	0	0	0	2	1.88	1	1.78	0	0	0	0	0	0	0	0	0	0
CARD_100079_TM_#09	protein(s) conferring antibiotic resistance via molecular bypass; vanYA	glycopeptide antibiotic	3000081	3000012	3002955	5	6	0	0	0	0	0	0	0	0	4	2.9	2	2.36	0	0	0	0	0	0	0	0	0	0	0	0	0	0	0	0	0	0	0	0	0	0	0	0	0	0	0	0	0	0	0	0	0	0	0	0
CARD_100079_TM_#12	protein(s) conferring antibiotic resistance via molecular bypass; vanYA	glycopeptide antibiotic	3000081	3000012	3002955	5	45	0	0	0	0	0	0	0	0	19	17.72	13	19.68	4	4.03	5	10.06	0	0	0	0	0	0	0	0	0	0	0	0	0	0	0	0	0	0	2	2.14	1	2.03	1	1.15	0	0	0	0	0	0	0	0
CARD_100079_TM_#13	protein(s) conferring antibiotic resistance via molecular bypass; vanYA	glycopeptide antibiotic	3000081	3000012	3002955	5	58	0	0	0	0	0	0	0	0	31	23.81	7	8.8	2	1.68	9	14.96	0	0	0	0	0	0	0	0	0	0	0	0	0	0	0	0	2	2.82	1	0.89	4	6.73	2	1.9	0	0	0	0	0	0	0	0
CARD_102153_TM_#01	antibiotic inactivation enzyme; FosB3	fosfomycin	25	3000557	3002873	5	1	0	0	0	0	0	0	0	0	1	1.81	0	0	0	0	0	0	0	0	0	0	0	0	0	0	0	0	0	0	0	0	0	0	0	0	0	0	0	0	0	0	0	0	0	0	0	0	0	0
CARD_102153_TM_#02	antibiotic inactivation enzyme; FosB3	fosfomycin	25	3000557	3002873	5	2	0	0	0	0	0	0	0	0	2	4.43	0	0	0	0	0	0	0	0	0	0	0	0	0	0	0	0	0	0	0	0	0	0	0	0	0	0	0	0	0	0	0	0	0	0	0	0	0	0
CARD_102153_TM_#04	antibiotic inactivation enzyme; FosB3	fosfomycin	25	3000557	3002873	5	3	0	0	0	0	0	0	0	0	1	0.65	0	0	0	0	2	2.82	0	0	0	0	0	0	0	0	0	0	0	0	0	0	0	0	0	0	0	0	0	0	0	0	0	0	0	0	0	0	0	0
ARGA_401728_TM_#06	efflux pump complex or subunit conferring antibiotic resistance; tet(A)	tetracycline	51	3000159	3000165	4	463	0	0	0	0	0	0	0	0	110	90.66	19	25.87	100	89.24	24	42.35	0	0	0	0	0	0	0	0	0	0	0	0	0	0	0	0	57	73.92	13	12.14	49	87.6	91	92.19	0	0	0	0	0	0	0	0
CARD_100960_TM_#03	antibiotic inactivation enzyme; APH(3')-IIc	ribostamycin, butirosin, kanamycin A, gentamicin B, paromomycin, neomycin, G418, aminoglycoside antibiotic	0000021, 0000024, 0000049, 3000655, 3000657, 0000005, 3000653, 0000016	3000557	3002646	5	249	0	0	0	0	0	0	0	0	222	261.69	1	2.1	3	4.27	0	0	0	0	0	0	0	0	0	0	0	0	0	0	0	0	0	0	4	7.47	0	0	18	46.6	1	1.45	0	0	0	0	0	0	0	0
CARD_100960_TM_#04	antibiotic inactivation enzyme; APH(3')-IIc	ribostamycin, butirosin, kanamycin A, gentamicin B, paromomycin, neomycin, G418, aminoglycoside antibiotic	0000021, 0000024, 0000049, 3000655, 3000657, 0000005, 3000653, 0000016	3000557	3002646	5	128	0	0	0	0	0	0	0	0	99	127.75	3	6.29	1	1.4	0	0	0	0	0	0	0	0	0	0	0	0	0	0	0	0	0	0	6	12.29	0	0	19	53.59	0	0	0	0	0	0	0	0	0	0
CARD_100960_TM_#06	antibiotic inactivation enzyme; APH(3')-IIc	ribostamycin, butirosin, kanamycin A, gentamicin B, paromomycin, neomycin, G418, aminoglycoside antibiotic	0000021, 0000024, 0000049, 3000655, 3000657, 0000005, 3000653, 0000016	3000557	3002646	5	79	0	0	0	0	0	0	0	0	67	177.2	0	0	0	0	0	0	0	0	0	0	0	0	0	0	0	0	0	0	0	0	0	0	0	0	0	0	12	69.95	0	0	0	0	0	0	0	0	0	0
CARD_100960_TM_#08	antibiotic inactivation enzyme; APH(3')-IIc	ribostamycin, butirosin, kanamycin A, gentamicin B, paromomycin, neomycin, G418, aminoglycoside antibiotic	0000021, 0000024, 0000049, 3000655, 3000657, 0000005, 3000653, 0000016	3000557	3002646	5	118	0	0	0	0	0	0	0	0	100	307.88	2	10.41	3	10.01	1	6.62	0	0	0	0	0	0	0	0	0	0	0	0	0	0	0	0	0	0	0	0	12	115.3	0	0	0	0	0	0	0	0	0	0
CARD_100960_TM_#10	antibiotic inactivation enzyme; APH(3')-IIc	ribostamycin, butirosin, kanamycin A, gentamicin B, paromomycin, neomycin, G418, aminoglycoside antibiotic	0000021, 0000024, 0000049, 3000655, 3000657, 0000005, 3000653, 0000016	3000557	3002646	5	120	0	0	0	0	0	0	0	0	107	77.65	2	2.36	1	0.79	1	1.56	0	0	0	0	0	0	0	0	0	0	0	0	0	0	0	0	0	0	0	0	7	11.22	2	1.79	0	0	0	0	0	0	0	0
NCBI_202419_TM_#03	antibiotic inactivation enzyme; Chryseobacterium meningosepticum BlaB	carbapenem, penam	0000020, 3000008	3000557	3000579	7	2	0	0	0	0	0	0	0	0	1	0.73	1	1.18	0	0	0	0	0	0	0	0	0	0	0	0	0	0	0	0	0	0	0	0	0	0	0	0	0	0	0	0	0	0	0	0	0	0	0	0
NCBI_202419_TM_#04	antibiotic inactivation enzyme; Chryseobacterium meningosepticum BlaB	carbapenem, penam	0000020, 3000008	3000557	3000579	7	5	0	0	0	0	0	0	0	0	2	1.73	3	4.24	0	0	0	0	0	0	0	0	0	0	0	0	0	0	0	0	0	0	0	0	0	0	0	0	0	0	0	0	0	0	0	0	0	0	0	0
NCBI_202419_TM_#05	antibiotic inactivation enzyme; Chryseobacterium meningosepticum BlaB	carbapenem, penam	0000020, 3000008	3000557	3000579	7	3	0	0	0	0	0	0	0	0	1	0.69	2	2.24	0	0	0	0	0	0	0	0	0	0	0	0	0	0	0	0	0	0	0	0	0	0	0	0	0	0	0	0	0	0	0	0	0	0	0	0
NCBI_202419_TM_#06	antibiotic inactivation enzyme; Chryseobacterium meningosepticum BlaB	carbapenem, penam	0000020, 3000008	3000557	3000579	7	3	0	0	0	0	0	0	0	0	1	1.42	2	4.64	0	0	0	0	0	0	0	0	0	0	0	0	0	0	0	0	0	0	0	0	0	0	0	0	0	0	0	0	0	0	0	0	0	0	0	0
NCBI_202419_TM_#09	antibiotic inactivation enzyme; Chryseobacterium meningosepticum BlaB	carbapenem, penam	0000020, 3000008	3000557	3000579	7	8	0	0	0	0	0	0	0	0	1	0.69	5	5.6	0	0	0	0	0	0	0	0	0	0	0	0	0	0	0	0	0	0	0	0	0	0	1	0.79	0	0	1	0.85	0	0	0	0	0	0	0	0
NCBI_200583_TM_#10	protein(s) conferring antibiotic resistance via molecular bypass; vanWB	glycopeptide antibiotic	3000081	3000012	3002964	5	1	0	0	0	0	0	0	0	0	1	2.22	0	0	0	0	0	0	0	0	0	0	0	0	0	0	0	0	0	0	0	0	0	0	0	0	0	0	0	0	0	0	0	0	0	0	0	0	0	0
CARD_102050_TM_#03	antibiotic inactivation enzyme; OXA-137	carbapenem, cephalosporin, penam	0000020, 0000032, 3000008	3000557	3001767	6	1	0	0	0	0	0	0	0	0	1	3.63	0	0	0	0	0	0	0	0	0	0	0	0	0	0	0	0	0	0	0	0	0	0	0	0	0	0	0	0	0	0	0	0	0	0	0	0	0	0
CARD_102050_TM_#04	antibiotic inactivation enzyme; OXA-137	carbapenem, cephalosporin, penam	0000020, 0000032, 3000008	3000557	3001767	6	4	0	0	0	0	0	0	0	0	1	2.1	0	0	3	6.98	0	0	0	0	0	0	0	0	0	0	0	0	0	0	0	0	0	0	0	0	0	0	0	0	0	0	0	0	0	0	0	0	0	0
CARD_102050_TM_#05	antibiotic inactivation enzyme; OXA-137	carbapenem, cephalosporin, penam	0000020, 0000032, 3000008	3000557	3001767	6	9	0	0	0	0	0	0	0	0	3	2.99	2	3.25	2	2.17	0	0	0	0	0	0	0	0	0	0	0	0	0	0	0	0	0	0	0	0	0	0	1	2.19	1	1.23	0	0	0	0	0	0	0	0
CARD_102050_TM_#06	antibiotic inactivation enzyme; OXA-137	carbapenem, cephalosporin, penam	0000020, 0000032, 3000008	3000557	3001767	6	8	0	0	0	0	0	0	0	0	1	0.69	0	0	2	1.5	0	0	0	0	0	0	0	0	0	0	0	0	0	0	0	0	0	0	0	0	1	0.79	2	3.02	2	1.7	0	0	0	0	0	0	0	0
RESF_301691_TM_#05	antibiotic target replacement protein; mecA	methicillin, penam	0000015, 3000008	3000381	3000617	4	31	0	0	0	0	0	0	0	0	14	12.14	7	9.98	3	2.83	3	5.61	0	0	0	0	0	0	0	0	0	0	0	0	0	0	0	0	2	2.76	2	2	0	0	0	0	0	0	0	0	0	0	0	0
RESF_301691_TM_#06	antibiotic target replacement protein; mecA	methicillin, penam	0000015, 3000008	3000381	3000617	4	16	0	0	0	0	0	0	0	0	7	6.49	2	3.02	0	0	3	6.01	0	0	0	0	0	0	0	0	0	0	0	0	0	0	0	0	1	1.48	0	0	2	4.12	1	1.15	0	0	0	0	0	0	0	0
RESF_301691_TM_#07	antibiotic target replacement protein; mecA	methicillin, penam	0000015, 3000008	3000381	3000617	4	13	0	0	0	0	0	0	0	0	6	23.93	0	0	3	13.01	1	8.61	0	0	0	0	0	0	0	0	0	0	0	0	0	0	0	0	2	12.7	0	0	1	8.74	0	0	0	0	0	0	0	0	0	0
RESF_301691_TM_#09	antibiotic target replacement protein; mecA	methicillin, penam	0000015, 3000008	3000381	3000617	4	15	0	0	0	0	0	0	0	0	3	2.78	1	1.51	5	5.04	3	6.01	0	0	0	0	0	0	0	0	0	0	0	0	0	0	0	0	0	0	0	0	2	4.07	1	1.15	0	0	0	0	0	0	0	0
RESF_301691_TM_#10	antibiotic target replacement protein; mecA	methicillin, penam	0000015, 3000008	3000381	3000617	4	21	0	0	0	0	0	0	0	0	11	8.96	1	1.33	2	1.79	2	3.51	0	0	0	0	0	0	0	0	0	0	0	0	0	0	0	0	1	1.3	0	0	3	5.35	1	1.01	0	0	0	0	0	0	0	0
RESF_301691_TM_#12	antibiotic target replacement protein; mecA	methicillin, penam	0000015, 3000008	3000381	3000617	4	15	0	0	0	0	0	0	0	0	8	7.19	3	4.64	2	2.07	1	2.05	0	0	0	0	0	0	0	0	0	0	0	0	0	0	0	0	0	0	0	0	1	2.08	0	0	0	0	0	0	0	0	0	0
RESF_301691_TM_#13	antibiotic target replacement protein; mecA	methicillin, penam	0000015, 3000008	3000381	3000617	4	17	0	0	0	0	0	0	0	0	7	4.83	2	2.24	4	2.99	2	2.97	0	0	0	0	0	0	0	0	0	0	0	0	0	0	0	0	1	1.09	0	0	0	0	1	0.85	0	0	0	0	0	0	0	0
CARD_100613_TM_#01	antibiotic inactivation enzyme; AAC(3)-VIIa	aminoglycoside antibiotic	16	3000557	3002541	5	3	0	0	0	0	0	0	0	0	2	0.1	0	0	0	0	0	0	0	0	0	0	0	0	0	0	0	0	0	0	0	0	0	0	0	0	1	0.06	0	0	0	0	0	0	0	0	0	0	0	0
CARD_102395_TM_#02	antibiotic inactivation enzyme; OXA beta-lactamase	carbapenem, cephalosporin, penam	0000020, 0000032, 3000008	3000557	3000017	5	554	0	0	0	0	0	0	0	0	73	73.3	195	317.27	46	49.88	23	49.6	0	0	1	21.01	0	0	0	0	0	0	0	0	0	0	0	0	61	97.1	10	11.54	43	94.05	100	123.5	1	25.74	0	0	0	0	1	30.28
CARD_102395_TM_#03	antibiotic inactivation enzyme; OXA beta-lactamase	carbapenem, cephalosporin, penam	0000020, 0000032, 3000008	3000557	3000017	5	17	0	0	0	0	0	0	0	0	3	2.3	3	3.75	3	2.5	0	0	0	0	0	0	0	0	0	0	0	0	0	0	0	0	0	0	4	4.89	0	0	1	1.68	3	2.85	0	0	0	0	0	0	0	0
CARD_100765_TM_#01	efflux pump complex or subunit conferring antibiotic resistance; OprJ	antibiotic molecule	1000003	3000159	3000802	4	51	0	0	0	0	0	0	0	0	29	1.43	9	0.72	0	0	2	0.21	0	0	0	0	0	0	0	0	0	0	0	0	0	0	0	0	1	0.08	4	0.23	2	0.21	4	0.24	0	0	0	0	0	0	0	0
NCBI_205236_TM_#05	antibiotic inactivation enzyme; chloramphenicol acetyltransferase (CAT)	phenicol antibiotic	3000387	3000557	3000122	3	126	0	0	0	0	0	0	0	0	41	44.61	32	56.2	16	19.44	12	27.92	2	45.25	3	65.19	3	88.48	3	54.44	0	0	0	0	0	0	0	0	7	12.02	1	1.24	4	9.45	1	1.33	0	0	0	0	1	26.35	0	0
NCBI_205236_TM_#06	antibiotic inactivation enzyme; chloramphenicol acetyltransferase (CAT)	phenicol antibiotic	3000387	3000557	3000122	3	9	0	0	0	0	0	0	0	0	3	7.48	1	4.06	3	8.13	0	0	0	0	0	0	0	0	0	0	0	0	0	0	0	0	0	0	2	8.2	0	0	0	0	0	0	0	0	0	0	0	0	0	0
CARD_101991_TM_#01	efflux pump complex or subunit conferring antibiotic resistance; mexN	antibiotic molecule	1000003	3000159	3003705	4	103	0	0	0	0	0	0	0	0	61	3	14	1.12	6	0.32	0	0	0	0	0	0	0	0	0	0	0	0	0	0	0	0	0	0	5	0.39	1	0.06	3	0.32	13	0.79	0	0	0	0	0	0	0	0
CARD_100244_TM_#01	antibiotic target replacement protein; dfrA24	trimethoprim, diaminopyrimidine antibiotic	3000188, 3000171	3000381	3002856	5	7	0	0	0	0	0	0	0	0	2	0.17	0	0	0	0	0	0	0	0	0	0	0	0	0	0	0	0	0	0	0	0	0	0	0	0	0	0	0	0	5	0.53	0	0	0	0	0	0	0	0
CARD_102094_TM_#02	antibiotic inactivation enzyme; class C beta-lactamase	antibiotic molecule	1000003	3000557	3000076	4	14	0	0	0	0	0	0	0	0	1	1.6	0	0	2	3.47	0	0	0	0	0	0	0	0	0	0	0	0	0	0	0	0	0	0	3	7.62	0	0	2	7	6	11.85	0	0	0	0	0	0	0	0
CARD_102094_TM_#04	antibiotic inactivation enzyme; class C beta-lactamase	antibiotic molecule	1000003	3000557	3000076	4	11	0	0	0	0	0	0	0	0	2	7.98	0	0	0	0	0	0	0	0	0	0	0	0	0	0	0	0	0	0	0	0	0	0	1	6.35	3	13.81	1	8.74	4	21.86	0	0	0	0	0	0	0	0
CARD_102094_TM_#06	antibiotic inactivation enzyme; class C beta-lactamase	antibiotic molecule	1000003	3000557	3000076	4	436	0	0	0	0	0	0	0	0	64	11.32	3	0.87	29	5.57	8	3.01	0	0	0	0	0	0	0	0	0	0	0	0	0	0	0	0	62	17.47	44	9	76	29.53	146	32.01	0	0	0	0	2	25.47	2	30.28
CARD_102094_TM_#07	antibiotic inactivation enzyme; class C beta-lactamase	antibiotic molecule	1000003	3000557	3000076	4	625	0	0	0	0	0	0	0	0	81	70.71	9	13.01	34	32.54	6	11.23	0	0	0	0	0	0	0	0	0	0	0	0	0	0	0	0	61	84.54	45	45.18	257	492.79	127	136.73	0	0	1	29.61	1	23.88	3	85.15
CARD_102094_TM_#08	antibiotic inactivation enzyme; class C beta-lactamase	antibiotic molecule	1000003	3000557	3000076	4	72	0	0	0	0	0	0	0	0	7	6.11	0	0	9	8.04	1	1.76	0	0	0	0	0	0	0	0	0	0	0	0	0	0	0	0	13	16.85	8	7.6	2	3.57	32	32.28	0	0	0	0	0	0	0	0
CARD_102094_TM_#09	antibiotic inactivation enzyme; class C beta-lactamase	antibiotic molecule	1000003	3000557	3000076	4	32	0	0	0	0	0	0	0	0	3	2.78	1	1.51	2	2.02	0	0	0	0	0	0	0	0	0	0	0	0	0	0	0	0	0	0	5	7.42	1	1.07	3	6.1	17	19.54	0	0	0	0	0	0	0	0
CARD_102094_TM_#10	antibiotic inactivation enzyme; class C beta-lactamase	antibiotic molecule	1000003	3000557	3000076	4	5595	0	0	0	0	0	0	0	0	522	401.81	72	90.81	213	179.74	32	55.1	0	0	0	0	0	0	0	0	1	0.42	1	0.65	3	1.24	0	0	998	1223.64	156	138.21	792	1336.9	2795	2664.73	0	0	4	111.49	3	67.43	3	80.14
CARD_102283_TM_#06	antibiotic inactivation enzyme; OXA-229	carbapenem, cephalosporin, penam	0000020, 0000032, 3000008	3000557	3001692	6	5	0	0	0	0	0	0	0	0	1	1.9	2	6.05	0	0	0	0	0	0	0	0	0	0	0	0	0	0	0	0	0	0	0	0	1	3.02	0	0	0	0	1	2.35	0	0	0	0	0	0	0	0
CARD_102283_TM_#08	antibiotic inactivation enzyme; OXA-229	carbapenem, cephalosporin, penam	0000020, 0000032, 3000008	3000557	3001692	6	8	0	0	0	0	0	0	0	0	2	1.53	4	5	0	0	0	0	0	0	0	0	0	0	0	0	0	0	0	0	0	0	0	0	2	2.44	0	0	0	0	0	0	0	0	0	0	0	0	0	0
CARD_100931_TM_#01	antibiotic target modifying enzyme; ErmA	erythromycin, roxithromycin, lincomycin, telithromycin, clarithromycin, clindamycin, tylosin, spiramycin, azithromycin, dirithromycin, pristinamycin IA, quinupristin, pristinamycin IIA, madumycin II, griseoviridin, dalfopristin, pristinamycin IB, virginiamycin S2, vernamycin B-gamma, vernamycin C, patricin A, patricin B, ostreogrycin B3, oleandomycin, macrolide antibiotic, lincosamide antibiotic, streptogramin antibiotic	0000006, 0000027, 0000046, 0000057, 0000065, 0000066, 3000145, 3000156, 3000158, 3000176, 3000583, 3000584, 3000669, 3000672, 3000673, 3000674, 3000675, 3000677, 3000678, 3000679, 3000680, 3000681, 3000682, 3000867, 0000000, 0000017, 0000026	3000519	3000347	6	389	0	0	0	0	0	0	0	0	53	28.14	131	113.39	89	51.4	54	61.72	0	0	0	0	0	0	0	0	0	0	0	0	0	0	0	0	20	16.87	4	2.46	15	17.47	23	15.11	0	0	0	0	0	0	0	0
NCBI_206298_TM_#01	protein(s) conferring antibiotic resistance via molecular bypass; vanSC	glycopeptide antibiotic	3000081	3000012	3002933	6	38	0	0	0	0	0	0	0	0	12	15.53	7	14.67	13	18.24	2	5.55	0	0	0	0	0	0	0	0	0	0	0	0	0	0	0	0	3	6.15	0	0	0	0	1	1.65	0	0	0	0	0	0	0	0
NCBI_206298_TM_#02	protein(s) conferring antibiotic resistance via molecular bypass; vanSC	glycopeptide antibiotic	3000081	3000012	3002933	6	65	0	0	0	0	0	0	0	0	20	21.62	7	12.34	23	27.61	7	16.35	0	0	0	0	0	0	0	0	0	0	0	0	0	0	0	0	0	0	0	0	4	9.45	4	5.34	0	0	0	0	0	0	0	0
NCBI_206298_TM_#05	protein(s) conferring antibiotic resistance via molecular bypass; vanSC	glycopeptide antibiotic	3000081	3000012	3002933	6	443	0	0	0	0	0	0	0	0	103	31.11	34	16.69	151	49.53	55	35.84	0	0	0	0	0	0	0	0	0	0	0	0	0	0	0	0	42	20.19	0	0	28	18.53	30	11.21	0	0	0	0	0	0	0	0
NCBI_206298_TM_#06	protein(s) conferring antibiotic resistance via molecular bypass; vanSC	glycopeptide antibiotic	3000081	3000012	3002933	6	33	0	0	0	0	0	0	0	0	10	14.25	8	18.56	5	7.75	4	12.3	0	0	0	0	0	0	0	0	0	0	0	0	0	0	0	0	2	4.54	2	3.29	1	3.12	1	1.76	0	0	0	0	0	0	0	0
NCBI_206298_TM_#09	protein(s) conferring antibiotic resistance via molecular bypass; vanSC	glycopeptide antibiotic	3000081	3000012	3002933	6	22	0	0	0	0	0	0	0	0	11	63.64	5	42.24	4	24.79	2	24.59	0	0	0	0	0	0	0	0	0	0	0	0	0	0	0	0	0	0	0	0	0	0	0	0	0	0	0	0	0	0	0	0
CARD_102295_TM_#01	antibiotic inactivation enzyme; APH(3')-VIIIb	neomycin, G418, aminoglycoside antibiotic	0000005, 3000653, 0000016	3000557	3004086	5	1	0	0	0	0	0	0	0	0	1	0.06	0	0	0	0	0	0	0	0	0	0	0	0	0	0	0	0	0	0	0	0	0	0	0	0	0	0	0	0	0	0	0	0	0	0	0	0	0	0
CARD_100327_TM_#01	efflux pump complex or subunit conferring antibiotic resistance; ykkD	antibiotic molecule	1000003	3000159	3003064	4	64	0	0	0	0	0	0	0	0	7	1.23	6	1.73	9	1.73	6	2.3	0	0	0	0	0	0	0	0	0	0	0	0	0	0	0	0	9	2.54	0	0	26	10.1	1	0.22	0	0	0	0	0	0	0	0
RESF_302509_TM_#01	antibiotic target modifying enzyme; erm(40)	macrolide antibiotic, lincosamide antibiotic, streptogramin antibiotic	0000000, 0000017, 0000026	3000519	3004606	6	234	0	0	0	0	0	0	0	0	35	2.12	110	10.82	31	2.04	37	4.83	0	0	1	3.07	0	0	1	2.57	0	0	0	0	0	0	0	0	6	0.58	10	0.7	1	0.13	2	0.15	0	0	0	0	0	0	0	0
CARD_100036_TM_#01	protein(s) and two-component regulatory system modulating antibiotic efflux; golS	antibiotic molecule	1000003	3000451	3000504	3	5	0	0	0	0	0	0	0	0	2	0.21	0	0	0	0	0	0	0	0	0	0	0	0	0	0	0	0	0	0	0	0	0	0	0	0	0	0	3	0.71	0	0	0	0	0	0	0	0	0	0
CARD_102074_TM_#01	antibiotic target replacement protein; dfrA6 from Proteus mirabilis	trimethoprim, diaminopyrimidine antibiotic	3000188, 3000171	3000381	3004644	5	59	0	0	0	0	0	0	0	0	7	6.98	5	9.54	6	6.51	0	0	0	0	0	0	0	0	0	0	0	0	0	0	0	0	0	0	8	12.7	0	0	7	15.3	26	32.08	0	0	0	0	0	0	0	0
CARD_102074_TM_#03	antibiotic target replacement protein; dfrA6 from Proteus mirabilis	trimethoprim, diaminopyrimidine antibiotic	3000188, 3000171	3000381	3004644	5	55	0	0	0	0	0	0	0	0	1	1.6	1	2.71	8	14.83	1	3.44	0	0	0	0	0	0	0	0	0	0	0	0	0	0	0	0	8	21.22	0	0	7	24.48	29	57.51	0	0	0	0	0	0	0	0
CARD_102074_TM_#05	antibiotic target replacement protein; dfrA6 from Proteus mirabilis	trimethoprim, diaminopyrimidine antibiotic	3000188, 3000171	3000381	3004644	5	44	0	0	0	0	0	0	0	0	7	7.58	1	1.8	2	2.34	0	0	1	22.63	0	0	0	0	0	0	0	0	0	0	0	0	0	0	8	13.73	0	0	6	14.18	19	25.5	0	0	0	0	0	0	0	0
CARD_102074_TM_#06	antibiotic target replacement protein; dfrA6 from Proteus mirabilis	trimethoprim, diaminopyrimidine antibiotic	3000188, 3000171	3000381	3004644	5	62	0	0	0	0	0	0	0	0	6	5.98	1	1.62	10	10.84	0	0	0	0	0	0	0	0	0	0	0	0	0	0	0	0	0	0	9	14.29	2	2.3	6	13.35	28	34.65	0	0	0	0	0	0	0	0
RESF_302007_TM_#08	antibiotic inactivation enzyme; CTX-M beta-lactamase	cephalosporin	32	3000557	3000016	5	1597	0	0	0	0	0	0	0	0	417	1372.66	179	965.24	440	1567.06	101	720.82	0	0	0	0	0	0	0	0	0	0	0	0	0	0	0	0	159	832.89	7	26.86	94	677.19	200	817.09	0	0	0	0	0	0	0	0
RESF_302007_TM_#10	antibiotic inactivation enzyme; CTX-M beta-lactamase	cephalosporin	32	3000557	3000016	5	1192	0	0	0	0	0	0	0	0	285	899.42	159	802.7	280	941.12	72	490.61	0	0	0	0	0	0	0	0	0	0	0	0	0	0	0	0	126	621.39	8	28.34	97	654.11	165	640.06	0	0	0	0	0	0	0	0
RESF_302007_TM_#11	antibiotic inactivation enzyme; CTX-M beta-lactamase	cephalosporin	32	3000557	3000016	5	17	0	0	0	0	0	0	0	0	4	3.76	1	1.55	2	2.12	0	0	0	0	0	0	0	0	0	0	0	0	0	0	0	0	0	0	4	5.91	0	0	2	4.27	4	4.49	0	0	0	0	0	0	0	0
CARD_102584_TM_#01	antibiotic inactivation enzyme; mphK	macrolide antibiotic	0	3000557	3004541	5	272	0	0	0	0	0	0	0	0	48	2.36	17	1.36	33	1.77	12	1.28	0	0	0	0	0	0	0	0	0	0	0	0	0	0	0	0	58	4.55	5	0.28	63	6.8	36	2.19	0	0	0	0	0	0	0	0
CARD_102416_TM_#01	gene altering cell wall charge; ICR-Mc	colistin A, colistin B, peptide antibiotic	3000622, 3000624, 3000053	3003580	3004466	5	3	0	0	0	0	0	0	0	0	2	0.1	0	0	1	0.05	0	0	0	0	0	0	0	0	0	0	0	0	0	0	0	0	0	0	0	0	0	0	0	0	0	0	0	0	0	0	0	0	0	0
CARD_101628_TM_#01	antibiotic inactivation enzyme; mphB	erythromycin, roxithromycin, telithromycin, clarithromycin, tylosin, spiramycin, azithromycin, dirithromycin, oleandomycin, macrolide antibiotic	0000006, 0000027, 0000057, 0000065, 3000145, 3000156, 3000158, 3000176, 3000867, 0000000	3000557	3000318	5	178	0	0	0	0	0	0	0	0	49	2.41	4	0.32	22	1.18	8	0.85	2	5.15	0	0	0	0	2	4.13	0	0	0	0	0	0	0	0	35	2.74	2	0.11	34	3.67	18	1.1	0	0	0	0	2	5.99	0	0
CARD_102680_TM_#01	protein(s) and two-component regulatory system modulating antibiotic efflux; ParS	antibiotic molecule	1000003	3000451	3005067	4	129	0	0	0	0	0	0	0	0	80	3.94	16	1.28	10	0.54	2	0.21	0	0	0	0	0	0	0	0	0	0	0	0	0	0	0	0	1	0.08	7	0.4	8	0.86	5	0.3	0	0	0	0	0	0	0	0
CARD_102484_TM_#01	antibiotic target protection protein; vmlR	lincomycin, virginiamycin S2, macrolide antibiotic, lincosamide antibiotic, streptogramin antibiotic, tetracycline antibiotic, oxazolidinone antibiotic, phenicol antibiotic, pleuromutilin antibiotic	0000046, 3000677, 0000000, 0000017, 0000026, 3000050, 3000079, 3000387, 3000670	3000185	3004476	4	170	0	0	0	0	0	0	0	0	41	2.02	7	0.56	11	0.59	12	1.28	0	0	0	0	0	0	0	0	0	0	0	0	0	0	0	0	44	3.45	6	0.34	29	3.13	20	1.22	0	0	0	0	0	0	0	0
CARD_101210_TM_#01	antibiotic inactivation enzyme; CTX-M beta-lactamase	cephalosporin	32	3000557	3000016	5	508	0	0	0	0	0	0	0	0	134	36.31	41	18.12	98	28.91	60	35.07	0	0	0	0	0	0	0	0	0	0	0	0	0	0	0	0	47	20.29	10	3.13	28	16.65	90	30.2	0	0	0	0	0	0	0	0
CARD_101210_TM_#02	antibiotic inactivation enzyme; CTX-M beta-lactamase	cephalosporin	32	3000557	3000016	5	40	0	0	0	0	0	0	0	0	6	14.96	5	20.31	8	21.87	3	16.14	0	0	0	0	1	38.88	2	47.84	0	0	0	0	0	0	0	0	5	20.76	0	0	1	5.83	9	28.18	0	0	0	0	0	0	0	0
CARD_101210_TM_#05	antibiotic inactivation enzyme; CTX-M beta-lactamase	cephalosporin	32	3000557	3000016	5	124	0	0	0	0	0	0	0	0	30	10.09	13	7.21	18	6.67	11	8.09	0	0	0	0	0	0	0	0	0	0	0	0	0	0	0	0	12	6.51	3	1.18	15	11.21	22	9.28	0	0	0	0	0	0	0	0
CARD_101210_TM_#06	antibiotic inactivation enzyme; CTX-M beta-lactamase	cephalosporin	32	3000557	3000016	5	58	0	0	0	0	0	0	0	0	13	74.46	4	43.32	15	106.37	8	114.77	0	0	0	0	0	0	0	0	0	0	0	0	0	0	0	0	6	62	0	0	5	72.87	7	57.59	0	0	0	0	0	0	0	0
CARD_102269_TM_#01	protein(s) and two-component regulatory system modulating antibiotic efflux; basS	antibiotic molecule	1000003	3000451	3003583	4	113	0	0	0	0	0	0	0	0	50	2.46	25	2	7	0.37	2	0.21	0	0	0	0	0	0	0	0	0	0	0	0	0	0	0	0	0	0	4	0.23	4	0.43	21	1.28	0	0	0	0	0	0	0	0
NCBI_205127_TM_#01	efflux pump complex or subunit conferring antibiotic resistance; tet(35)	tetracycline	51	3000159	3000481	4	1	0	0	0	0	0	0	0	0	1	0.1	0	0	0	0	0	0	0	0	0	0	0	0	0	0	0	0	0	0	0	0	0	0	0	0	0	0	0	0	0	0	0	0	0	0	0	0	0	0
RESF_302384_TM_#01	antibiotic inactivation enzyme; FosB2	fosfomycin	25	3000557	3005100	5	12	0	0	0	0	0	0	0	0	7	0.86	2	0.4	1	0.13	0	0	0	0	0	0	0	0	0	0	0	0	0	0	0	0	0	0	0	0	1	0.14	0	0	1	0.15	0	0	0	0	0	0	0	0
ARGA_401790_TM_#01	antibiotic target replacement protein; dfrD	trimethoprim, diaminopyrimidine antibiotic	3000188, 3000171	3000381	3002866	5	28	0	0	0	0	0	0	0	0	15	1.52	2	0.33	6	0.66	0	0	2	11.31	0	0	0	0	0	0	0	0	0	0	0	0	0	0	1	0.16	0	0	0	0	2	0.25	0	0	0	0	0	0	0	0
CARD_102289_TM_#01	antibiotic inactivation enzyme; BCL-1	penam	3000008	3000557	3004749	6	21	0	0	0	0	0	0	0	0	4	0.2	6	0.48	2	0.11	1	0.11	0	0	0	0	0	0	0	0	0	0	0	0	0	0	0	0	3	0.24	2	0.11	2	0.22	1	0.06	0	0	0	0	0	0	0	0
CARD_101979_TM_#01	efflux pump complex or subunit conferring antibiotic resistance; TriC	antibiotic molecule	1000003	3000159	3003681	4	160	0	0	0	0	0	0	0	0	96	4.73	20	1.6	13	0.7	3	0.32	0	0	0	0	0	0	0	0	0	0	0	0	0	0	0	0	1	0.08	0	0	14	1.51	13	0.79	0	0	0	0	0	0	0	0
CARD_102600_TM_#01	antibiotic target replacement protein; dfrA18	trimethoprim, diaminopyrimidine antibiotic	3000188, 3000171	3000381	3004568	5	4	0	0	0	0	0	0	0	0	1	0.09	0	0	1	0.09	0	0	0	0	0	0	0	0	0	0	0	0	0	0	0	0	0	0	2	0.27	0	0	0	0	0	0	0	0	0	0	0	0	0	0
NCBI_205402_TM_#05	efflux pump complex or subunit conferring antibiotic resistance; tet(B)	tetracycline	51	3000159	3000166	4	857	0	0	0	0	0	0	0	0	203	297.97	173	411.82	167	267.32	41	128.11	0	0	0	0	0	0	0	0	0	0	0	0	0	0	0	0	103	241.22	6	10.23	37	119.48	127	231.73	0	0	0	0	0	0	0	0
NCBI_205402_TM_#08	efflux pump complex or subunit conferring antibiotic resistance; tet(B)	tetracycline	51	3000159	3000166	4	1166	0	0	0	0	0	0	0	0	221	132.98	265	260.2	224	147.02	53	69.06	0	0	0	0	0	0	0	0	0	0	0	0	0	0	0	0	124	119.09	9	6.28	80	105.17	190	141.98	0	0	0	0	0	0	0	0
NCBI_205402_TM_#09	efflux pump complex or subunit conferring antibiotic resistance; tet(B)	tetracycline	51	3000159	3000166	4	1118	0	0	0	0	0	0	0	0	147	137.17	170	258.6	186	189.77	38	76.79	72	1523.94	65	1321.37	28	772.54	92	1561.89	0	0	0	0	0	0	0	0	95	140.71	10	10.71	49	100.92	118	135.79	2	49.82	14	427.97	25	616.28	7	205.1
NCBI_205402_TM_#10	efflux pump complex or subunit conferring antibiotic resistance; tet(B)	tetracycline	51	3000159	3000166	4	605	0	0	0	0	0	0	0	0	48	122.68	50	203.87	43	116.75	16	88.03	82	2445.61	87	2492.12	31	1205.22	105	2511.84	0	0	0	0	0	0	0	0	25	99.5	5	14.8	14	77.29	36	112.71	1	35.1	23	990.72	32	1111.54	7	289
NCBI_205402_TM_#11	efflux pump complex or subunit conferring antibiotic resistance; tet(B)	tetracycline	51	3000159	3000166	4	294	0	0	0	0	0	0	0	0	46	193.22	64	459.89	65	312.29	8	76.51	0	0	0	0	0	0	0	0	0	0	0	0	0	0	0	0	40	280.15	3	15.35	24	230.43	44	236.51	0	0	0	0	0	0	0	0
CARD_100601_TM_#01	gene modulating beta-lactam resistance; mecR1	antibiotic molecule	1000003	3000100	3000215	3	359	0	0	0	0	0	0	0	0	122	6.01	50	4.01	62	3.32	74	7.86	0	0	0	0	0	0	0	0	0	0	0	0	0	0	0	0	32	2.51	0	0	14	1.51	5	0.3	0	0	0	0	0	0	0	0
CARD_101988_TM_#01	efflux pump complex or subunit conferring antibiotic resistance; MexW	antibiotic molecule	1000003	3000159	3003031	4	1463	0	0	0	0	0	0	0	0	315	15.51	97	7.78	190	10.17	14	1.49	0	0	0	0	0	0	0	0	0	0	0	0	1	0.03	0	0	112	8.78	80	4.55	151	16.29	503	30.65	0	0	0	0	0	0	0	0
NCBI_200210_TM_#01	antibiotic inactivation enzyme; catP	azidamfenicol, chloramphenicol, thiamphenicol, phenicol antibiotic	3000382, 3000385, 3000456, 3000387	3000557	3002686	4	1227	0	0	0	0	0	0	0	0	258	24.85	180	28.25	273	28.58	108	22.44	32	170.7	59	302.29	12	83.45	40	171.15	0	0	0	0	0	0	0	0	65	9.97	8	0.89	63	13.3	107	12.75	2	12.56	2	15.41	16	99.41	2	14.77
NCBI_200210_TM_#02	antibiotic inactivation enzyme; catP	azidamfenicol, chloramphenicol, thiamphenicol, phenicol antibiotic	3000382, 3000385, 3000456, 3000387	3000557	3002686	4	81	0	0	0	0	0	0	0	0	14	61.61	19	136.45	12	57.35	14	133.89	0	0	0	0	0	0	0	0	0	0	0	0	0	0	0	0	8	56.45	0	0	4	37.89	10	53.85	0	0	0	0	0	0	0	0
CARD_101772_TM_#01	antibiotic inactivation enzyme; AAC(3)-IIIa	gentamicin C, gentamicin B, aminoglycoside antibiotic	0000014, 3000655, 0000016	3000557	3002536	5	231	0	0	0	0	0	0	0	0	24	1.32	88	7.91	9	0.54	56	6.66	0	0	0	0	2	7.57	2	4.66	0	0	0	0	0	0	0	0	27	2.37	16	1.02	3	0.36	4	0.27	0	0	0	0	0	0	0	0
CARD_100750_TM_#01	antibiotic inactivation enzyme; iri	rifampin, rifaximin, rifabutin, rifapentine, rifamycin antibiotic	3000169, 3000517, 3000530, 3000534, 3000157	3000557	3002884	5	40	0	0	0	0	0	0	0	0	9	0.44	16	1.28	7	0.37	4	0.43	0	0	0	0	0	0	0	0	0	0	0	0	0	0	0	0	0	0	3	0.17	0	0	1	0.06	0	0	0	0	0	0	0	0
CARD_101829_TM_#01	efflux pump complex or subunit conferring antibiotic resistance; tet(30)	tetracycline	51	3000159	3000561	4	25	0	0	0	0	0	0	0	0	10	0.49	9	0.72	0	0	6	0.64	0	0	0	0	0	0	0	0	0	0	0	0	0	0	0	0	0	0	0	0	0	0	0	0	0	0	0	0	0	0	0	0
CARD_101433_TM_#01	antibiotic inactivation enzyme; AAC(6')-Iaa	aminoglycoside antibiotic	16	3000557	3002571	5	14	0	0	0	0	0	0	0	0	5	0.65	0	0	2	0.28	0	0	0	0	0	0	0	0	0	0	0	0	0	0	0	0	0	0	0	0	0	0	1	0.28	6	0.96	0	0	0	0	0	0	0	0
NCBI_204575_TM_#01	antibiotic inactivation enzyme; lnuA	lincosamide antibiotic	17	3000557	3002835	4	733	0	0	0	0	0	0	0	0	338	233.6	37	41.49	210	157.29	40	59.73	0	0	0	0	0	0	0	0	0	0	0	0	0	0	0	0	38	41.63	11	8.73	38	57.59	21	17.92	0	0	0	0	0	0	0	0
NCBI_204575_TM_#02	antibiotic inactivation enzyme; lnuA	lincosamide antibiotic	17	3000557	3002835	4	666	0	0	0	0	0	0	0	0	286	286.83	36	58.84	220	239.04	37	79.9	0	0	0	0	0	0	0	0	0	0	0	0	0	0	0	0	38	60.5	7	8.09	29	63.67	13	16.04	0	0	0	0	0	0	0	0
NCBI_204575_TM_#05	antibiotic inactivation enzyme; lnuA	lincosamide antibiotic	17	3000557	3002835	4	287	0	0	0	0	0	0	0	0	108	230.53	29	102.99	73	168.01	23	104.2	11	313.81	1	27.4	1	37.19	0	0	0	0	0	0	0	0	0	0	21	70.19	1	2.42	9	41.42	8	20.78	1	33.57	1	41.2	0	0	0	0
NCBI_204575_TM_#07	antibiotic inactivation enzyme; lnuA	lincosamide antibiotic	17	3000557	3002835	4	729	0	0	0	0	0	0	0	0	340	296.16	45	63.75	208	197.11	41	77.11	0	0	0	0	0	0	0	0	0	0	0	0	0	0	0	0	43	59.69	14	14.01	29	55.34	9	9.66	0	0	0	0	0	0	0	0
NCBI_202058_TM_#02	antibiotic inactivation enzyme; lnuF	lincosamide antibiotic	17	3000557	3002839	4	969	0	0	0	0	0	0	0	0	129	184.17	97	225.53	88	136.78	58	178.65	0	0	0	0	0	0	0	0	0	0	0	0	0	0	0	0	297	675.45	14	26.74	77	243.1	209	369.24	0	0	0	0	0	0	0	0
CARD_101980_TM_#01	efflux pump complex or subunit conferring antibiotic resistance; OpmH	antibiotic molecule	1000003	3000159	3003682	4	613	0	0	0	0	0	0	0	0	144	7.09	32	2.57	105	5.62	10	1.06	0	0	0	0	0	0	0	0	0	0	0	0	0	0	0	0	52	4.07	22	1.25	86	9.28	162	9.87	0	0	0	0	0	0	0	0
CARD_100741_TM_#01	protein(s) conferring antibiotic resistance via molecular bypass; vanHO	glycopeptide antibiotic	3000081	3000012	3002948	5	9	0	0	0	0	0	0	0	0	7	0.34	0	0	0	0	1	0.11	0	0	0	0	0	0	0	0	0	0	0	0	0	0	0	0	0	0	1	0.06	0	0	0	0	0	0	0	0	0	0	0	0
CARD_100008_TM_#01	antibiotic target modifying enzyme; Erm(34)	erythromycin, roxithromycin, lincomycin, telithromycin, clarithromycin, clindamycin, tylosin, spiramycin, azithromycin, dirithromycin, pristinamycin IA, quinupristin, pristinamycin IIA, madumycin II, griseoviridin, dalfopristin, pristinamycin IB, virginiamycin S2, vernamycin B-gamma, vernamycin C, patricin A, patricin B, ostreogrycin B3, oleandomycin, macrolide antibiotic, lincosamide antibiotic, streptogramin antibiotic	0000006, 0000027, 0000046, 0000057, 0000065, 0000066, 3000145, 3000156, 3000158, 3000176, 3000583, 3000584, 3000669, 3000672, 3000673, 3000674, 3000675, 3000677, 3000678, 3000679, 3000680, 3000681, 3000682, 3000867, 0000000, 0000017, 0000026	3000519	3000600	6	21	0	0	0	0	0	0	0	0	5	0.26	1	0.09	2	0.12	0	0	2	5.56	0	0	0	0	0	0	0	0	0	0	0	0	0	0	3	0.25	2	0.12	6	0.7	0	0	0	0	0	0	0	0	0	0
NCBI_200729_TM_#01	antibiotic inactivation enzyme; CME-1	penam	3000008	3000557	3004775	6	22	0	0	0	0	0	0	0	0	2	0.22	18	3.17	0	0	0	0	0	0	0	0	0	0	0	0	0	0	0	0	0	0	0	0	0	0	0	0	0	0	2	0.27	0	0	0	0	0	0	0	0
NCBI_200729_TM_#02	antibiotic inactivation enzyme; CME-1	penam	3000008	3000557	3004775	6	14	0	0	0	0	0	0	0	0	3	0.46	9	2.24	0	0	0	0	0	0	2	17.51	0	0	0	0	0	0	0	0	0	0	0	0	0	0	0	0	0	0	0	0	0	0	0	0	0	0	0	0
CARD_102585_TM_#01	antibiotic inactivation enzyme; mphN	macrolide antibiotic	0	3000557	3004542	5	692	0	0	0	0	0	0	0	0	318	15.89	61	4.97	98	5.33	23	2.48	0	0	0	0	0	0	0	0	0	0	0	0	0	0	0	0	2	0.16	11	0.63	170	18.63	9	0.56	0	0	0	0	0	0	0	0
CARD_100315_TM_#01	efflux pump complex or subunit conferring antibiotic resistance; adeC	antibiotic molecule	1000003	3000159	3003811	4	67	0	0	0	0	0	0	0	0	18	0.89	4	0.32	6	0.32	9	0.96	0	0	0	0	0	0	0	0	0	0	0	0	0	0	0	0	5	0.39	0	0	19	2.05	6	0.37	0	0	0	0	0	0	0	0
CARD_101254_TM_#01	protein(s) conferring antibiotic resistance via molecular bypass; vanHD	glycopeptide antibiotic	3000081	3000012	3002944	5	85	0	0	0	0	0	0	0	0	18	1.73	8	1.26	42	4.4	10	2.08	0	0	0	0	0	0	0	0	0	0	0	0	0	0	0	0	2	0.31	0	0	2	0.42	3	0.36	0	0	0	0	0	0	0	0
CARD_101254_TM_#02	protein(s) conferring antibiotic resistance via molecular bypass; vanHD	glycopeptide antibiotic	3000081	3000012	3002944	5	96	0	0	0	0	0	0	0	0	18	2.35	16	3.4	34	4.82	14	3.94	0	0	0	0	0	0	0	0	0	0	0	0	0	0	0	0	5	1.04	0	0	3	0.86	6	0.97	0	0	0	0	0	0	0	0
ARGA_401403_TM_#06	antibiotic inactivation enzyme; SHV-52	carbapenem, cephalosporin, penam	0000020, 0000032, 3000008	3000557	3001109	7	2	0	0	0	0	0	0	0	0	1	2.22	1	3.42	0	0	0	0	0	0	0	0	0	0	0	0	0	0	0	0	0	0	0	0	0	0	0	0	0	0	0	0	0	0	0	0	0	0	0	0
CARD_101523_TM_#01	efflux pump complex or subunit conferring antibiotic resistance; tet(41)	tetracycline	51	3000159	3000569	4	41	0	0	0	0	0	0	0	0	9	0.44	8	0.64	5	0.27	2	0.21	0	0	0	0	0	0	2	4.13	0	0	0	0	0	0	0	0	8	0.63	6	0.34	1	0.11	0	0	0	0	0	0	0	0	0	0
CARD_100790_TM_#01	antibiotic inactivation enzyme; vatH	pristinamycin IIA, madumycin II, griseoviridin, dalfopristin, streptogramin antibiotic	3000669, 3000672, 3000673, 3000674, 0000026	3000557	3002845	5	1	0	0	0	0	0	0	0	0	1	0.07	0	0	0	0	0	0	0	0	0	0	0	0	0	0	0	0	0	0	0	0	0	0	0	0	0	0	0	0	0	0	0	0	0	0	0	0	0	0
CARD_102670_TM_#01	protein modulating permeability to antibiotic; LpsA	peptide antibiotic	3000053	3000270	3005052	4	2	0	0	0	0	0	0	0	0	2	0.12	0	0	0	0	0	0	0	0	0	0	0	0	0	0	0	0	0	0	0	0	0	0	0	0	0	0	0	0	0	0	0	0	0	0	0	0	0	0
CARD_101985_TM_#01	efflux pump complex or subunit conferring antibiotic resistance; MexJ	antibiotic molecule	1000003	3000159	3003692	4	69	0	0	0	0	0	0	0	0	42	2.07	5	0.4	0	0	2	0.21	0	0	0	0	0	0	0	0	0	0	0	0	0	0	0	0	5	0.39	0	0	4	0.43	11	0.67	0	0	0	0	0	0	0	0
CARD_101982_TM_#01	efflux pump complex or subunit conferring antibiotic resistance; mexQ	antibiotic molecule	1000003	3000159	3003699	4	67	0	0	0	0	0	0	0	0	41	2.02	4	0.32	3	0.16	0	0	0	0	0	0	0	0	0	0	0	0	0	0	0	0	0	0	3	0.24	0	0	1	0.11	15	0.91	0	0	0	0	0	0	0	0
CARD_102554_TM_#01	antibiotic inactivation enzyme; DES-1	penam	3000008	3000557	3004780	6	785	0	0	0	0	0	0	0	0	69	3.4	72	5.77	50	2.68	10	1.06	0	0	0	0	0	0	0	0	0	0	0	0	0	0	0	0	272	21.33	7	0.4	103	11.12	195	11.88	0	0	7	26.01	0	0	0	0
NCBI_206197_TM_#05	antibiotic inactivation enzyme; AAC(6')	aminoglycoside antibiotic	16	3000557	3000345	4	24	0	0	0	0	0	0	0	0	8	6.94	13	18.36	1	0.94	0	0	0	0	0	0	0	0	0	0	0	0	0	0	0	0	0	0	0	0	0	0	0	0	2	2.15	0	0	0	0	0	0	0	0
CARD_102009_TM_#01	antibiotic target protection protein; fusD	fusidic acid	3000759	3000185	3003731	4	285	0	0	0	0	0	0	0	0	51	3.71	25	2.96	49	3.87	84	13.17	0	0	0	0	0	0	0	0	0	0	0	0	0	0	0	0	50	5.78	0	0	22	3.5	4	0.36	0	0	0	0	0	0	0	0
RESF_301903_TM_#02	antibiotic inactivation enzyme; IMP-45	carbapenem, cephalosporin, cephamycin, penam	0000020, 0000032, 0000044, 3000008, 3003706	3000557	3002236	7	360	0	0	0	0	0	0	0	0	16	7.59	27	20.88	15	7.73	3	3.07	0	0	0	0	0	0	0	0	0	0	0	0	0	0	0	0	2	1.51	116	63.49	129	134.23	52	30.51	0	0	0	0	0	0	0	0
NCBI_202804_TM_#01	efflux pump complex or subunit conferring antibiotic resistance; mepA	tigecycline, glycylcycline	0000030, 0000042	3000159	3000026	4	51	0	0	0	0	0	0	0	0	13	1.27	17	2.71	8	0.85	8	1.69	0	0	0	0	0	0	0	0	0	0	0	0	0	0	0	0	5	0.78	0	0	0	0	0	0	0	0	0	0	0	0	0	0
NCBI_202804_TM_#02	efflux pump complex or subunit conferring antibiotic resistance; mepA	tigecycline, glycylcycline	0000030, 0000042	3000159	3000026	4	46	0	0	0	0	0	0	0	0	14	1.79	12	2.5	8	1.11	4	1.1	0	0	0	0	0	0	0	0	0	0	0	0	0	0	0	0	4	0.81	0	0	4	1.12	0	0	0	0	0	0	0	0	0	0
NCBI_206515_TM_#02	antibiotic inactivation enzyme; AAC(6')-If	aminoglycoside antibiotic	16	3000557	3002553	5	2	0	0	0	0	0	0	0	0	1	0.73	0	0	0	0	0	0	0	0	0	0	0	0	0	0	0	0	0	0	0	0	0	0	0	0	0	0	0	0	1	0.9	0	0	0	0	0	0	0	0
NCBI_206515_TM_#03	antibiotic inactivation enzyme; AAC(6')-If	aminoglycoside antibiotic	16	3000557	3002553	5	9	0	0	0	0	0	0	0	0	3	1.05	0	0	2	0.76	1	0.76	0	0	0	0	0	0	0	0	0	0	0	0	0	0	0	0	0	0	2	0.75	0	0	1	0.43	0	0	0	0	0	0	0	0
CARD_101634_TM_#01	antibiotic inactivation enzyme; ANT(4')-Ia	plazomicin, neomycin, ribostamycin, kanamycin A, tobramycin, isepamicin, G418, gentamicin B, paromomycin, lividomycin A, lividomycin B, aminoglycoside antibiotic	3003675, 0000005, 0000021, 0000049, 0000052, 3000652, 3000653, 3000655, 3000657, 3000700, 3000701, 0000016	3000557	3002623	5	16	0	0	0	0	0	0	0	0	4	0.24	2	0.19	2	0.13	0	0	0	0	0	0	0	0	1	2.49	0	0	0	0	0	0	0	0	3	0.28	1	0.07	3	0.39	0	0	0	0	0	0	0	0	0	0
CARD_102296_TM_#01	antibiotic inactivation enzyme; APH(3')-IX	neomycin, G418, aminoglycoside antibiotic	0000005, 3000653, 0000016	3000557	3004087	5	9	0	0	0	0	0	0	0	0	1	0.06	2	0.18	0	0	2	0.24	0	0	0	0	0	0	0	0	0	0	0	0	0	0	0	0	0	0	0	0	2	0.25	2	0.14	0	0	0	0	0	0	0	0
CARD_100808_TM_#01	antibiotic inactivation enzyme; tet(56)	tetracycline antibiotic	3000050	3000557	3004603	4	55	0	0	0	0	0	0	0	0	1	0.05	1	0.08	3	0.16	5	0.53	0	0	0	0	0	0	0	0	0	0	0	0	0	0	0	0	26	2.04	7	0.4	8	0.86	4	0.24	0	0	0	0	0	0	0	0
CARD_100250_TM_#03	antibiotic inactivation enzyme; CMY-1	cephamycin	44	3000557	3002012	8	2028	0	0	0	0	0	0	0	0	200	627.72	11	54.98	116	388.14	8	52.97	0	0	0	0	0	0	0	0	0	0	0	0	0	0	0	0	410	2024.85	45	160.62	242	1638.14	996	3844.03	0	0	0	0	0	0	0	0
CARD_100250_TM_#04	antibiotic inactivation enzyme; CMY-1	cephamycin	44	3000557	3002012	8	761	0	0	0	0	0	0	0	0	48	275.92	3	27.85	26	161.1	5	61.48	4	138.13	1	33.17	3	135.05	4	110.8	0	0	0	0	0	0	0	0	145	1321.6	8	52.62	85	1072.17	201	1418.28	7	284.5	94	4688.36	104	4182.91	23	1099.5
CARD_100250_TM_#05	antibiotic inactivation enzyme; CMY-1	cephamycin	44	3000557	3002012	8	3388	0	0	0	0	0	0	0	0	227	479.85	26	104.31	163	375.21	10	49.57	10	285.28	4	109.6	5	185.94	7	160.18	2	2.31	0	0	0	0	0	0	685	2307.32	91	221.59	394	1828.72	1531	3999.22	19	637.91	84	3460.98	107	3555.13	23	908.29
CARD_100250_TM_#06	antibiotic inactivation enzyme; CMY-1	cephamycin	44	3000557	3002012	8	2087	0	0	0	0	0	0	0	0	171	246.65	23	56.38	104	163.67	7	21.99	9	227.13	4	96.95	5	164.48	7	141.69	0	0	1	1.2	0	0	0	0	518	1182.21	53	87.53	302	946.59	653	1165.01	19	564.3	81	2952.29	108	3174.31	22	768.55
CARD_100250_TM_#08	antibiotic inactivation enzyme; CMY-1	cephamycin	44	3000557	3002012	8	1242	0	0	0	0	0	0	0	0	64	164.29	9	36.55	44	119.46	7	39.45	2	59.65	0	0	2	77.76	7	167.46	1	1.37	0	0	0	0	0	0	320	1284.86	31	89.6	144	794.03	370	1150.28	6	210.6	80	3445.99	113	3925.14	42	1734
CARD_100250_TM_#09	antibiotic inactivation enzyme; CMY-1	cephamycin	44	3000557	3002012	8	7357	0	0	0	0	0	0	0	0	689	648.27	78	118.39	372	378.43	42	84.85	0	0	0	0	0	0	0	0	0	0	0	0	0	0	0	0	1575	2333.49	237	254.02	804	1649.56	3557	4107.39	0	0	0	0	2	49.3	1	29.3
CARD_100250_TM_#11	antibiotic inactivation enzyme; CMY-1	cephamycin	44	3000557	3002012	8	3109	0	0	0	0	0	0	0	0	225	164.27	37	43.86	183	145.93	19	29.73	0	0	0	0	0	0	0	0	0	0	0	0	2	0.78	0	0	966	1119.43	96	80.53	467	744.93	1114	1003.52	0	0	0	0	0	0	0	0
RESF_302402_TM_#01	antibiotic target protection protein; fusB	fusidic acid	3000759	3000185	3003552	4	8	0	0	0	0	0	0	0	0	5	4.75	0	0	2	1.93	1	2.05	0	0	0	0	0	0	0	0	0	0	0	0	0	0	0	0	0	0	0	0	0	0	0	0	0	0	0	0	0	0	0	0
RESF_302402_TM_#02	antibiotic target protection protein; fusB	fusidic acid	3000759	3000185	3003552	4	144	0	0	0	0	0	0	0	0	57	5.49	15	2.35	17	1.78	14	2.91	12	64.01	6	30.74	0	0	8	34.23	0	0	0	0	0	0	0	0	3	0.46	0	0	7	1.48	3	0.36	0	0	0	0	0	0	2	14.77
NCBI_200517_TM_#01	protein(s) conferring antibiotic resistance via molecular bypass; D-Ala-D-Lac ligase	glycopeptide antibiotic	3000081	3000012	3002978	5	19	0	0	0	0	0	0	0	0	4	2.22	3	2.71	4	2.41	6	7.16	0	0	0	0	0	0	0	0	0	0	0	0	0	0	0	0	1	0.88	0	0	0	0	1	0.69	0	0	0	0	0	0	0	0
NCBI_200517_TM_#02	protein(s) conferring antibiotic resistance via molecular bypass; D-Ala-D-Lac ligase	glycopeptide antibiotic	3000081	3000012	3002978	5	15	0	0	0	0	0	0	0	0	2	4.69	2	5.2	4	6.94	5	17.21	0	0	0	0	0	0	0	0	0	0	0	0	0	0	0	0	0	0	0	0	0	0	2	4.03	0	0	0	0	0	0	0	0
NCBI_200517_TM_#04	protein(s) conferring antibiotic resistance via molecular bypass; D-Ala-D-Lac ligase	glycopeptide antibiotic	3000081	3000012	3002978	5	20	0	0	0	0	0	0	0	0	1	4.43	1	7.22	10	48.19	3	28.69	0	0	0	0	0	0	0	0	0	0	0	0	0	0	0	0	3	21.17	0	0	0	0	2	10.97	0	0	0	0	0	0	0	0
NCBI_200517_TM_#06	protein(s) conferring antibiotic resistance via molecular bypass; D-Ala-D-Lac ligase	glycopeptide antibiotic	3000081	3000012	3002978	5	11	0	0	0	0	0	0	0	0	5	4.07	1	1.33	1	0.89	3	5.27	0	0	0	0	0	0	0	0	0	0	0	0	0	0	0	0	1	1.3	0	0	0	0	0	0	0	0	0	0	0	0	0	0
NCBI_200517_TM_#07	protein(s) conferring antibiotic resistance via molecular bypass; D-Ala-D-Lac ligase	glycopeptide antibiotic	3000081	3000012	3002978	5	14	0	0	0	0	0	0	0	0	2	7.98	1	6.5	3	13.49	6	51.64	0	0	0	0	0	0	0	0	0	0	0	0	0	0	0	0	1	6.35	0	0	0	0	1	4.94	0	0	0	0	0	0	0	0
NCBI_200517_TM_#08	protein(s) conferring antibiotic resistance via molecular bypass; D-Ala-D-Lac ligase	glycopeptide antibiotic	3000081	3000012	3002978	5	14	0	0	0	0	0	0	0	0	2	3.71	2	5.91	0	0	6	27.52	0	0	0	0	0	0	0	0	0	0	0	0	0	0	0	0	2	5.77	0	0	0	0	2	4.59	0	0	0	0	0	0	0	0
NCBI_200517_TM_#09	protein(s) conferring antibiotic resistance via molecular bypass; D-Ala-D-Lac ligase	glycopeptide antibiotic	3000081	3000012	3002978	5	89	0	0	0	0	0	0	0	0	13	11.52	10	14.05	29	27.8	17	32.39	1	131.23	0	0	1	171.06	0	0	0	0	0	0	0	0	0	0	7	9.85	0	0	4	7.77	7	7.68	0	0	0	0	0	0	0	0
NCBI_200517_TM_#10	protein(s) conferring antibiotic resistance via molecular bypass; D-Ala-D-Lac ligase	glycopeptide antibiotic	3000081	3000012	3002978	5	49	0	0	0	0	0	0	0	0	7	6.21	6	8.66	8	7.69	17	32.52	0	0	0	0	0	0	0	0	0	0	0	0	0	0	0	0	1	1.41	0	0	2	3.89	8	8.78	0	0	0	0	0	0	0	0
CARD_101810_TM_#02	antibiotic inactivation enzyme; EreB	erythromycin, roxithromycin, clarithromycin, azithromycin, macrolide antibiotic	0000006, 0000027, 0000065, 3000158, 0000000	3000557	3000363	5	535	0	0	0	0	0	0	0	0	67	46.19	9	10.14	63	47.68	19	28.28	0	0	0	0	0	0	0	0	0	0	0	0	0	0	0	0	164	179.71	22	17.47	47	71.02	144	122.73	0	0	0	0	0	0	0	0
CARD_100699_TM_#01	antibiotic inactivation enzyme; AAC(3)-Id	astromicin, gentamicin C, sisomicin, gentamicin B, aminoglycoside antibiotic	0000003, 0000014, 0000035, 3000655, 0000016	3000557	3002529	5	24	0	0	0	0	0	0	0	0	5	9.5	2	6.19	1	2.07	1	4.1	0	0	0	0	0	0	0	0	0	0	0	0	0	0	0	0	0	0	3	6.58	8	33.31	4	9.19	0	0	0	0	0	0	0	0
CARD_101691_TM_#01	protein modulating permeability to antibiotic; tmrB	tunicamycin, nucleoside antibiotic	0000009, 3000034	3000270	3003059	4	101	0	0	0	0	0	0	0	0	11	0.88	11	1.43	14	1.21	10	1.72	0	0	0	0	0	0	0	0	0	0	0	0	0	0	0	0	16	2.03	3	0.28	32	5.58	4	0.39	0	0	0	0	0	0	0	0
CARD_101676_TM_#01	antibiotic inactivation enzyme; DIM-1	carbapenem, cephalosporin	0000020, 0000032	3000557	3000848	7	83	0	0	0	0	0	0	0	0	5	0.3	43	4.21	15	0.98	2	0.26	0	0	6	18.36	0	0	0	0	0	0	0	0	0	0	0	0	5	0.48	2	0.14	2	0.26	3	0.22	0	0	0	0	0	0	0	0
NCBI_202713_TM_#01	antibiotic inactivation enzyme; OXA-12	carbapenem, cephalosporin, penam	0000020, 0000032, 3000008	3000557	3001407	6	333	0	0	0	0	0	0	0	0	54	86.3	4	10.4	20	35.24	0	0	0	0	0	0	0	0	0	0	0	0	0	0	0	0	0	0	71	182.71	34	62.62	45	158.14	105	209.85	0	0	0	0	0	0	0	0
NCBI_202713_TM_#03	antibiotic inactivation enzyme; OXA-12	carbapenem, cephalosporin, penam	0000020, 0000032, 3000008	3000557	3001407	6	660	0	0	0	0	0	0	0	0	98	75.64	8	10.02	50	42.24	7	11.59	0	0	0	0	0	0	0	0	0	0	0	0	0	0	0	0	205	251.68	50	44.38	85	143.17	157	149.45	0	0	0	0	0	0	0	0
NCBI_202713_TM_#04	antibiotic inactivation enzyme; OXA-12	carbapenem, cephalosporin, penam	0000020, 0000032, 3000008	3000557	3001407	6	7508	0	0	0	0	0	0	0	0	765	557.99	122	144.49	475	377.22	48	76.2	0	0	0	0	0	0	0	0	1	0.4	0	0	1	0.39	1	0.37	1743	2020.6	225	188.59	830	1324.44	3297	2973.8	0	0	0	0	0	0	0	0
NCBI_202713_TM_#07	antibiotic inactivation enzyme; OXA-12	carbapenem, cephalosporin, penam	0000020, 0000032, 3000008	3000557	3001407	6	9138	0	0	0	0	0	0	0	0	790	546.37	100	112.15	519	391.09	63	93.76	0	0	0	0	0	0	0	0	2	0.76	0	0	0	0	1	0.35	2056	2257.42	262	208.71	964	1458.65	4381	3739.19	0	0	0	0	0	0	0	0
NCBI_202713_TM_#08	antibiotic inactivation enzyme; OXA-12	carbapenem, cephalosporin, penam	0000020, 0000032, 3000008	3000557	3001407	6	14	0	0	0	0	0	0	0	0	2	1.51	0	0	4	3.27	0	0	0	0	0	0	0	0	0	0	0	0	0	0	0	0	0	0	4	4.7	0	0	0	0	4	3.73	0	0	0	0	0	0	0	0
NCBI_202713_TM_#09	antibiotic inactivation enzyme; OXA-12	carbapenem, cephalosporin, penam	0000020, 0000032, 3000008	3000557	3001407	6	626	0	0	0	0	0	0	0	0	77	76.87	8	13.08	38	41.62	9	19.37	0	0	0	0	0	0	0	0	0	0	0	0	0	0	0	0	155	247.18	42	48.38	65	142.2	232	286.87	0	0	0	0	0	0	0	0
CARD_101940_TM_#04	antibiotic inactivation enzyme; VIM-7	carbapenem, cephalosporin, cephamycin, penam	0000020, 0000032, 0000044, 3000008, 3003706	3000557	3002277	7	3	0	0	0	0	0	0	0	0	1	0.49	0	0	2	0.99	0	0	0	0	0	0	0	0	0	0	0	0	0	0	0	0	0	0	0	0	0	0	0	0	0	0	0	0	0	0	0	0	0	0
CARD_101480_TM_#02	antibiotic inactivation enzyme; AAC(6')	aminoglycoside antibiotic	16	3000557	3000345	4	448	0	0	0	0	0	0	0	0	9	6.54	98	116	17	13.71	25	39.18	0	0	0	0	0	0	0	0	0	0	1	0.61	1	0.39	0	0	154	178.13	23	19.27	88	140.05	32	28.75	0	0	0	0	0	0	0	0
CARD_101480_TM_#06	antibiotic inactivation enzyme; AAC(6')	aminoglycoside antibiotic	16	3000557	3000345	4	756	0	0	0	0	0	0	0	0	103	45.31	91	65.37	104	50.01	32	30.42	0	0	0	0	0	0	0	0	0	0	0	0	0	0	0	0	107	75.4	8	4.09	101	97.95	210	114.73	0	0	0	0	0	0	0	0
RESF_303114_TM_#02	antibiotic target replacement protein; dfrA12	trimethoprim, diaminopyrimidine antibiotic	3000188, 3000171	3000381	3002858	5	742	0	0	0	0	0	0	0	0	132	123.49	63	95.27	154	155.88	61	123.02	0	0	0	0	0	0	0	0	0	0	0	0	0	0	0	0	101	150.85	16	17.18	59	120.07	156	179.19	0	0	0	0	0	0	0	0
RESF_303114_TM_#03	antibiotic target replacement protein; dfrA12	trimethoprim, diaminopyrimidine antibiotic	3000188, 3000171	3000381	3002858	5	1236	0	0	0	0	0	0	0	0	184	133.72	109	129.71	211	166.79	68	106.66	0	0	2	36.01	0	0	0	0	0	0	0	0	0	0	0	0	192	221.92	30	25.15	105	167.91	330	298.04	0	0	0	0	4	87.34	1	25.95
RESF_303114_TM_#07	antibiotic target replacement protein; dfrA12	trimethoprim, diaminopyrimidine antibiotic	3000188, 3000171	3000381	3002858	5	765	0	0	0	0	0	0	0	0	144	156.84	63	110.89	149	176.81	55	128.69	0	0	0	0	0	0	0	0	0	0	0	0	0	0	0	0	121	208.07	12	14.97	53	125.45	168	226.23	0	0	0	0	0	0	0	0
NCBI_202795_TM_#01	antibiotic inactivation enzyme; Laribacter hongkongensis ampC beta-lactamase	cephalosporin, penam	0000032, 3000008	3000557	3004292	6	836	0	0	0	0	0	0	0	0	69	53.48	30	37.64	58	48.93	14	23.17	0	0	0	0	0	0	0	0	1	0.42	0	0	0	0	0	0	195	238.53	10	8.85	80	135.62	379	361.2	0	0	0	0	0	0	0	0
NCBI_202795_TM_#03	antibiotic inactivation enzyme; Laribacter hongkongensis ampC beta-lactamase	cephalosporin, penam	0000032, 3000008	3000557	3004292	6	1221	0	0	0	0	0	0	0	0	78	67.78	43	60.84	57	53.96	6	11.23	0	0	0	0	0	0	0	0	1	0.48	0	0	0	0	0	0	249	345.64	13	13.01	136	259.79	638	687.24	0	0	0	0	0	0	0	0
NCBI_202795_TM_#04	antibiotic inactivation enzyme; Laribacter hongkongensis ampC beta-lactamase	cephalosporin, penam	0000032, 3000008	3000557	3004292	6	496	0	0	0	0	0	0	0	0	32	67.3	24	82.08	52	120.7	6	27.18	0	0	0	0	0	0	0	0	0	0	0	0	0	0	0	0	91	323.49	5	12.12	38	177.13	248	649.75	0	0	0	0	0	0	0	0
NCBI_202795_TM_#05	antibiotic inactivation enzyme; Laribacter hongkongensis ampC beta-lactamase	cephalosporin, penam	0000032, 3000008	3000557	3004292	6	1070	0	0	0	0	0	0	0	0	54	53.88	38	62.16	54	59.66	4	8.61	0	0	0	0	0	0	0	0	1	0.55	0	0	0	0	0	0	240	383.13	6	6.91	127	278.01	546	676.2	0	0	0	0	0	0	0	0
NCBI_202795_TM_#06	antibiotic inactivation enzyme; Laribacter hongkongensis ampC beta-lactamase	cephalosporin, penam	0000032, 3000008	3000557	3004292	6	1012	0	0	0	0	0	0	0	0	63	69.53	48	84.89	46	54.8	3	6.98	0	0	0	0	0	0	0	0	0	0	0	0	0	0	0	0	245	421.67	21	26.17	117	277.24	469	627.51	0	0	0	0	0	0	0	0
NCBI_202795_TM_#07	antibiotic inactivation enzyme; Laribacter hongkongensis ampC beta-lactamase	cephalosporin, penam	0000032, 3000008	3000557	3004292	6	1755	0	0	0	0	0	0	0	0	104	72.22	68	76.65	73	55.39	7	10.39	0	0	0	0	0	0	0	0	3	1.14	0	0	0	0	0	0	365	402.11	29	23.21	195	294.77	911	778.85	0	0	0	0	0	0	0	0
NCBI_202795_TM_#10	antibiotic inactivation enzyme; Laribacter hongkongensis ampC beta-lactamase	cephalosporin, penam	0000032, 3000008	3000557	3004292	6	1655	0	0	0	0	0	0	0	0	96	70.06	75	89.27	54	42.88	10	15.71	0	0	0	0	0	0	0	0	0	0	0	0	0	0	0	0	362	418.99	16	13.4	207	330.06	835	751.04	0	0	0	0	0	0	0	0
NCBI_202795_TM_#15	antibiotic inactivation enzyme; Laribacter hongkongensis ampC beta-lactamase	cephalosporin, penam	0000032, 3000008	3000557	3004292	6	809	0	0	0	0	0	0	0	0	73	105.7	34	79.44	48	75.26	9	27.67	0	0	0	0	0	0	0	0	0	0	0	0	0	0	0	0	155	352.62	10	16.44	85	267.85	395	699.45	0	0	0	0	0	0	0	0
NCBI_202795_TM_#16	antibiotic inactivation enzyme; Laribacter hongkongensis ampC beta-lactamase	cephalosporin, penam	0000032, 3000008	3000557	3004292	6	8	0	0	0	0	0	0	0	0	2	1.56	0	0	2	1.73	0	0	0	0	0	0	0	0	0	0	0	0	0	0	0	0	0	0	4	5.32	0	0	0	0	0	0	0	0	0	0	0	0	0	0
NCBI_202795_TM_#17	antibiotic inactivation enzyme; Laribacter hongkongensis ampC beta-lactamase	cephalosporin, penam	0000032, 3000008	3000557	3004292	6	717	0	0	0	0	0	0	0	0	54	70	29	60.92	49	68.84	6	16.75	0	0	0	0	0	0	0	0	0	0	0	0	0	0	0	0	125	258.31	6	8.91	75	213.88	373	602.35	0	0	0	0	0	0	0	0
CARD_102225_TM_#01	protein(s) and two-component regulatory system modulating antibiotic efflux; Pseudomonas aeruginosa CpxR	antibiotic molecule	1000003	3000451	3004054	5	2167	0	0	0	0	0	0	0	0	393	26.78	143	15.87	219	16.22	23	3.38	0	0	0	0	0	0	0	0	2	0.08	0	0	0	0	0	0	213	23.11	205	16.13	356	53.18	613	51.7	0	0	0	0	0	0	0	0
RESF_300089_TM_#09	antibiotic inactivation enzyme; APH(2'')-If	dibekacin, sisomicin, kanamycin A, tobramycin, gentamicin A, amikacin, gentamicin C, netilmicin, isepamicin, arbekacin, gentamicin B, aminoglycoside antibiotic	0000007, 0000035, 0000049, 0000052, 3004015, 0000013, 0000014, 0000038, 3000652, 3000654, 3000655, 0000016	3000557	3004191	5	20	0	0	0	0	0	0	0	0	5	15.34	1	5	5	16.68	2	13.24	0	0	0	0	0	0	0	0	0	0	0	0	0	0	0	0	5	24.43	0	0	1	6.73	1	3.8	0	0	0	0	0	0	0	0
CARD_101989_TM_#01	efflux pump complex or subunit conferring antibiotic resistance; opmE	antibiotic molecule	1000003	3000159	3003700	4	38	0	0	0	0	0	0	0	0	20	0.98	0	0	6	0.32	0	0	0	0	0	0	0	0	0	0	0	0	0	0	0	0	0	0	0	0	10	0.57	0	0	2	0.12	0	0	0	0	0	0	0	0
NCBI_203958_TM_#03	antibiotic inactivation enzyme; SHV beta-lactamase	carbapenem, cephalosporin, penam	0000020, 0000032, 3000008	3000557	3000015	6	2824	0	0	0	0	0	0	0	0	681	1788.19	317	1363.77	681	1957.28	341	1928.52	8	349.94	6	252.08	3	171.06	13	456.12	0	0	0	0	0	0	0	0	209	877.76	23	67.34	140	801.87	388	1270.5	2	102.96	0	0	9	458.51	3	181.66
CARD_102270_TM_#01	antibiotic resistant gene variant or mutant; Chlamydia trachomatis intrinsic murA conferring resistance to fosfomycin	fosfomycin	25	31	3003785	4	1	0	0	0	0	0	0	0	0	1	0.05	0	0	0	0	0	0	0	0	0	0	0	0	0	0	0	0	0	0	0	0	0	0	0	0	0	0	0	0	0	0	0	0	0	0	0	0	0	0
NCBI_206682_TM_#01	antibiotic inactivation enzyme; AAC(6')-Ie-APH(2'')-Ia	plazomicin, amikacin, gentamicin C, sisomicin, netilmicin, kanamycin A, tobramycin, isepamicin, arbekacin, gentamicin B, aminoglycoside antibiotic	3003675, 0000013, 0000014, 0000035, 0000038, 0000049, 0000052, 3000652, 3000654, 3000655, 0000016	3000557	3002597	5	3700	0	0	0	0	0	0	0	0	890	99.37	1315	239.15	592	71.88	269	64.79	0	0	0	0	0	0	0	0	0	0	0	0	0	0	0	0	316	56.15	13	1.67	179	43.8	126	17.4	0	0	0	0	0	0	0	0
CARD_101217_TM_#01	antibiotic inactivation enzyme; Sed-1	cephalosporin, penam	0000032, 3000008	3000557	3003561	6	55	0	0	0	0	0	0	0	0	14	16.43	2	3.82	11	14.03	3	7.59	0	0	0	0	0	0	0	0	0	0	0	0	0	0	0	0	10	18.68	0	0	3	7.72	12	17.47	0	0	0	0	0	0	0	0
CARD_101217_TM_#04	antibiotic inactivation enzyme; Sed-1	cephalosporin, penam	0000032, 3000008	3000557	3003561	6	24	0	0	0	0	0	0	0	0	7	5.7	3	3.98	4	3.54	0	0	0	0	0	0	0	0	0	0	3	1.34	0	0	0	0	0	0	0	0	0	0	2	3.57	5	5.04	0	0	0	0	0	0	0	0
CARD_101217_TM_#05	antibiotic inactivation enzyme; Sed-1	cephalosporin, penam	0000032, 3000008	3000557	3003561	6	15	0	0	0	0	0	0	0	0	2	2.57	3	6.29	0	0	0	0	0	0	0	0	0	0	0	0	0	0	0	0	0	0	0	0	1	2.05	1	1.49	2	5.64	6	9.55	0	0	0	0	0	0	0	0
CARD_101217_TM_#06	antibiotic inactivation enzyme; Sed-1	cephalosporin, penam	0000032, 3000008	3000557	3003561	6	27	0	0	0	0	0	0	0	0	4	3.8	7	10.83	7	7.23	2	4.1	0	0	0	0	0	0	0	0	0	0	0	0	0	0	0	0	2	3.02	0	0	0	0	5	5.88	0	0	0	0	0	0	0	0
CARD_101217_TM_#08	antibiotic inactivation enzyme; Sed-1	cephalosporin, penam	0000032, 3000008	3000557	3003561	6	301	0	0	0	0	0	0	0	0	42	34.23	67	88.98	35	31	19	33.38	8	159.06	7	133.68	5	129.59	6	95.69	0	0	0	0	0	0	0	0	40	51.93	3	2.82	9	16.25	52	52.45	0	0	5	143.58	3	69.47	0	0
CARD_101217_TM_#09	antibiotic inactivation enzyme; Sed-1	cephalosporin, penam	0000032, 3000008	3000557	3003561	6	16	0	0	0	0	0	0	0	0	2	6.14	1	5	5	18.96	0	0	1	31.24	0	0	0	0	1	25.06	0	0	0	0	0	0	0	0	2	9.77	0	0	0	0	2	7.59	0	0	1	45.13	1	36.39	0	0
NCBI_204876_TM_#02	antibiotic inactivation enzyme; AAC(6')-Im	dibekacin, amikacin, netilmicin, kanamycin A, tobramycin, aminoglycoside antibiotic	0000007, 0000013, 0000038, 0000049, 0000052, 0000016	3000557	3004629	5	186	0	0	0	0	0	0	0	0	63	102.26	28	72.77	54	94.14	19	66.29	0	0	0	0	0	0	0	0	0	0	0	0	0	0	0	0	9	23.56	3	5.53	3	10.49	7	13.9	0	0	0	0	0	0	0	0
NCBI_204876_TM_#03	antibiotic inactivation enzyme; AAC(6')-Im	dibekacin, amikacin, netilmicin, kanamycin A, tobramycin, aminoglycoside antibiotic	0000007, 0000013, 0000038, 0000049, 0000052, 0000016	3000557	3004629	5	232	0	0	0	0	0	0	0	0	66	85.99	32	67.69	86	120.66	19	52.94	0	0	0	0	0	0	0	0	0	0	0	0	0	0	0	0	10	20.49	2	2.97	9	25.39	8	12.74	0	0	0	0	0	0	0	0
NCBI_204876_TM_#04	antibiotic inactivation enzyme; AAC(6')-Im	dibekacin, amikacin, netilmicin, kanamycin A, tobramycin, aminoglycoside antibiotic	0000007, 0000013, 0000038, 0000049, 0000052, 0000016	3000557	3004629	5	377	0	0	0	0	0	0	0	0	74	87.31	44	84.5	110	140.6	16	40.58	35	820.17	30	675.2	7	213.83	22	413.51	0	0	0	0	0	0	0	0	13	25.14	0	0	11	28.29	3	4.36	4	110.31	3	101.53	1	27.29	4	129.76
NCBI_204876_TM_#05	antibiotic inactivation enzyme; AAC(6')-Im	dibekacin, amikacin, netilmicin, kanamycin A, tobramycin, aminoglycoside antibiotic	0000007, 0000013, 0000038, 0000049, 0000052, 0000016	3000557	3004629	5	270	0	0	0	0	0	0	0	0	79	94.46	47	92.43	87	114.01	24	61.49	0	0	0	0	0	0	0	0	0	0	0	0	0	0	0	0	17	32.72	0	0	11	29.15	5	7.48	0	0	0	0	0	0	0	0
NCBI_204876_TM_#08	antibiotic inactivation enzyme; AAC(6')-Im	dibekacin, amikacin, netilmicin, kanamycin A, tobramycin, aminoglycoside antibiotic	0000007, 0000013, 0000038, 0000049, 0000052, 0000016	3000557	3004629	5	183	0	0	0	0	0	0	0	0	63	92.34	28	64.98	69	107.37	13	40.08	0	0	0	0	0	0	0	0	0	0	0	0	0	0	0	0	5	11.34	0	0	4	12.49	1	1.83	0	0	0	0	0	0	0	0
ARGA_401521_TM_#01	protein(s) conferring antibiotic resistance via molecular bypass; vanSL	glycopeptide antibiotic	3000081	3000012	3002938	6	93	0	0	0	0	0	0	0	0	25	1.23	5	0.4	30	1.61	20	2.13	0	0	0	0	0	0	0	0	0	0	0	0	0	0	0	0	7	0.55	0	0	2	0.22	4	0.24	0	0	0	0	0	0	0	0
CARD_101689_TM_#02	antibiotic inactivation enzyme; DHA-15	cephalosporin, cephamycin	0000032, 0000044	3000557	3002146	6	2278	0	0	0	0	0	0	0	0	314	406.49	135	283.89	386	541.59	128	355.96	165	4009.74	60	1400.42	88	2787.69	202	3937.43	0	0	0	0	0	0	0	0	201	412.68	17	28.08	116	328.34	232	371.79	2	57.2	51	1790	149	4217.17	32	1076.49
CARD_101689_TM_#03	antibiotic inactivation enzyme; DHA-15	cephalosporin, cephamycin	0000032, 0000044	3000557	3002146	6	1366	0	0	0	0	0	0	0	0	292	765.38	95	393.2	292	801.52	100	544.06	0	0	0	0	0	0	0	0	0	0	0	0	0	0	0	0	204	823.39	11	31.85	94	515.89	278	861.7	0	0	0	0	0	0	0	0
CARD_102694_TM_#01	antibiotic target protection protein; msrH	antibiotic molecule	1000003	3000185	3005088	5	7	0	0	0	0	0	0	0	0	7	0.34	0	0	0	0	0	0	0	0	0	0	0	0	0	0	0	0	0	0	0	0	0	0	0	0	0	0	0	0	0	0	0	0	0	0	0	0	0	0
NCBI_202677_TM_#01	antibiotic inactivation enzyme; OXA-362	carbapenem, cephalosporin, penam	0000020, 0000032, 3000008	3000557	3001549	6	203	0	0	0	0	0	0	0	0	25	1.35	91	8.01	19	1.12	9	1.05	0	0	0	0	0	0	0	0	0	0	0	0	0	0	0	0	13	1.12	1	0.06	13	1.54	32	2.14	0	0	0	0	0	0	0	0
NCBI_200518_TM_#01	protein(s) conferring antibiotic resistance via molecular bypass; vanD	glycopeptide antibiotic	3000081	3000012	3000005	6	82	0	0	0	0	0	0	0	0	13	3.92	8	3.94	36	11.8	13	8.46	0	0	0	0	0	0	0	0	0	0	0	0	0	0	0	0	5	2.41	0	0	2	1.32	5	1.87	0	0	0	0	0	0	0	0
NCBI_200518_TM_#02	protein(s) conferring antibiotic resistance via molecular bypass; vanD	glycopeptide antibiotic	3000081	3000012	3000005	6	44	0	0	0	0	0	0	0	0	7	6.21	3	4.33	19	18.27	11	21.04	0	0	0	0	0	0	0	0	0	0	0	0	0	0	0	0	2	2.82	0	0	1	1.94	1	1.1	0	0	0	0	0	0	0	0
NCBI_200518_TM_#04	protein(s) conferring antibiotic resistance via molecular bypass; vanD	glycopeptide antibiotic	3000081	3000012	3000005	6	40	0	0	0	0	0	0	0	0	5	6.04	8	15.75	10	13.07	8	20.87	0	0	0	0	0	0	0	0	0	0	0	0	0	0	0	0	8	15.34	0	0	0	0	1	1.5	0	0	0	0	0	0	0	0
NCBI_200518_TM_#05	protein(s) conferring antibiotic resistance via molecular bypass; vanD	glycopeptide antibiotic	3000081	3000012	3000005	6	29	0	0	0	0	0	0	0	0	3	3.02	4	6.5	14	15.18	5	10.76	0	0	0	0	0	0	0	0	0	0	0	0	0	0	0	0	1	1.59	0	0	0	0	2	2.47	0	0	0	0	0	0	0	0
NCBI_200518_TM_#07	protein(s) conferring antibiotic resistance via molecular bypass; vanD	glycopeptide antibiotic	3000081	3000012	3000005	6	78	0	0	0	0	0	0	0	0	8	12.77	3	7.8	17	29.49	9	31.6	4	104.98	4	100.83	5	171.06	12	252.62	0	0	0	0	0	0	0	0	4	10.27	0	0	4	13.99	6	11.85	0	0	0	0	2	61.13	0	0
NCBI_200518_TM_#08	protein(s) conferring antibiotic resistance via molecular bypass; vanD	glycopeptide antibiotic	3000081	3000012	3000005	6	60	0	0	0	0	0	0	0	0	12	9.82	10	13.26	15	13.28	15	26.35	0	0	0	0	0	0	0	0	0	0	0	0	0	0	0	0	0	0	0	0	1	1.78	7	7.07	0	0	0	0	0	0	0	0
NCBI_200518_TM_#09	protein(s) conferring antibiotic resistance via molecular bypass; vanD	glycopeptide antibiotic	3000081	3000012	3000005	6	22	0	0	0	0	0	0	0	0	5	15.34	4	19.99	10	33.92	1	6.62	0	0	0	0	0	0	0	0	0	0	0	0	0	0	0	0	0	0	0	0	0	0	2	7.59	0	0	0	0	0	0	0	0
RESF_302322_TM_#03	gene altering cell wall charge; MCR-3.3	colistin A, colistin B, peptide antibiotic	3000622, 3000624, 3000053	3003580	3004662	5	94	0	0	0	0	0	0	0	0	17	32.12	0	0	4	8.26	1	4.1	0	0	0	0	0	0	0	0	0	0	0	0	0	0	0	0	12	36.29	0	0	15	62.46	45	103.5	0	0	0	0	0	0	0	0
RESF_302322_TM_#05	gene altering cell wall charge; MCR-3.3	colistin A, colistin B, peptide antibiotic	3000622, 3000624, 3000053	3003580	3004662	5	144	0	0	0	0	0	0	0	0	12	10.6	0	0	11	10.6	0	0	0	0	0	0	0	0	0	0	0	0	0	0	0	0	0	0	32	45.07	2	2.05	18	34.89	69	75.57	0	0	0	0	0	0	0	0
RESF_302322_TM_#06	gene altering cell wall charge; MCR-3.3	colistin A, colistin B, peptide antibiotic	3000622, 3000624, 3000053	3003580	3004662	5	128	0	0	0	0	0	0	0	0	14	11.12	0	0	10	8.48	1	1.66	0	0	0	0	0	0	0	0	0	0	0	0	0	0	0	0	32	39.86	3	2.66	25	42.21	43	40.91	0	0	0	0	0	0	0	0
RESF_302322_TM_#07	gene altering cell wall charge; MCR-3.3	colistin A, colistin B, peptide antibiotic	3000622, 3000624, 3000053	3003580	3004662	5	291	0	0	0	0	0	0	0	0	26	15.57	0	0	15	9.82	0	0	0	0	0	0	0	0	0	0	0	0	0	0	0	0	0	0	55	52.43	4	2.79	49	64.92	142	105.52	0	0	0	0	0	0	0	0
RESF_302322_TM_#08	gene altering cell wall charge; MCR-3.3	colistin A, colistin B, peptide antibiotic	3000622, 3000624, 3000053	3003580	3004662	5	263	0	0	0	0	0	0	0	0	32	27.77	0	0	12	11.4	0	0	0	0	0	0	0	0	0	0	0	0	0	0	0	0	0	0	37	51.15	4	4	53	101.4	125	134.56	0	0	0	0	0	0	0	0
RESF_302322_TM_#09	gene altering cell wall charge; MCR-3.3	colistin A, colistin B, peptide antibiotic	3000622, 3000624, 3000053	3003580	3004662	5	1041	0	0	0	0	0	0	0	0	104	35.4	3	1.67	54	20.02	6	4.41	0	0	0	0	0	0	0	0	0	0	0	0	1	0.18	0	0	174	94.3	20	7.86	157	117.14	522	219.98	0	0	0	0	0	0	0	0
RESF_302322_TM_#10	gene altering cell wall charge; MCR-3.3	colistin A, colistin B, peptide antibiotic	3000622, 3000624, 3000053	3003580	3004662	5	507	0	0	0	0	0	0	0	0	51	37.14	4	4.73	28	22.1	2	3.13	0	0	0	0	0	0	0	0	0	0	0	0	0	0	0	0	102	117.93	3	2.51	77	122.62	240	215.79	0	0	0	0	0	0	0	0
RESF_302322_TM_#11	gene altering cell wall charge; MCR-3.3	colistin A, colistin B, peptide antibiotic	3000622, 3000624, 3000053	3003580	3004662	5	499	0	0	0	0	0	0	0	0	36	31.28	4	6.24	24	23.22	7	13.1	0	0	0	0	0	0	0	0	0	0	0	0	0	0	0	0	95	131.35	17	17.02	87	165.54	229	246.75	0	0	0	0	0	0	0	0
NCBI_200190_TM_#01	antibiotic inactivation enzyme; catA8	chloramphenicol, phenicol antibiotic	3000385, 3000387	3000557	3004658	4	15	0	0	0	0	0	0	0	0	10	66.49	3	32.49	1	7.23	1	14.35	0	0	0	0	0	0	0	0	0	0	0	0	0	0	0	0	0	0	0	0	0	0	0	0	0	0	0	0	0	0	0	0
NCBI_200190_TM_#05	antibiotic inactivation enzyme; catA8	chloramphenicol, phenicol antibiotic	3000385, 3000387	3000557	3004658	4	150	0	0	0	0	0	0	0	0	58	37.96	35	37.3	21	14.96	15	21.17	0	0	0	0	0	0	0	0	0	0	0	0	0	0	0	0	12	12.49	0	0	2	2.87	7	5.66	0	0	0	0	0	0	0	0
NCBI_200190_TM_#06	antibiotic inactivation enzyme; catA8	chloramphenicol, phenicol antibiotic	3000385, 3000387	3000557	3004658	4	70	0	0	0	0	0	0	0	0	13	28.81	19	67.83	10	24.1	5	23.66	2	93.73	3	135.04	3	183.28	3	112.78	0	0	0	0	0	0	0	0	4	14.11	0	0	5	24.03	2	5.34	0	0	0	0	1	54.58	0	0
NCBI_200190_TM_#07	antibiotic inactivation enzyme; catA8	chloramphenicol, phenicol antibiotic	3000385, 3000387	3000557	3004658	4	203	0	0	0	0	0	0	0	0	73	59.6	58	76.97	28	24.84	21	37.04	0	0	0	0	0	0	0	0	0	0	0	0	0	0	0	0	14	18.17	1	0.94	4	7.14	4	4.03	0	0	0	0	0	0	0	0
CARD_101992_TM_#01	protein(s) and two-component regulatory system modulating antibiotic efflux; MexL	antibiotic molecule	1000003	3000451	3003710	3	76	0	0	0	0	0	0	0	0	36	2.63	9	1.07	4	0.32	0	0	0	0	0	0	0	0	0	0	0	0	0	0	0	0	0	0	2	0.23	0	0	4	0.64	21	1.9	0	0	0	0	0	0	0	0
NCBI_201936_TM_#02	antibiotic inactivation enzyme; OXA-22	carbapenem, cephalosporin, penam	0000020, 0000032, 3000008	3000557	3001417	6	31	0	0	0	0	0	0	0	0	15	12.21	0	0	0	0	0	0	0	0	0	0	0	0	0	0	0	0	0	0	0	0	0	0	0	0	0	0	15	26.77	1	1.01	0	0	0	0	0	0	0	0
NCBI_201936_TM_#06	antibiotic inactivation enzyme; OXA-22	carbapenem, cephalosporin, penam	0000020, 0000032, 3000008	3000557	3001417	6	19	0	0	0	0	0	0	0	0	15	13.01	0	0	0	0	0	0	0	0	0	0	0	0	0	0	0	0	0	0	0	0	0	0	0	0	0	0	4	7.6	0	0	0	0	0	0	0	0	0	0
NCBI_201936_TM_#09	antibiotic inactivation enzyme; OXA-22	carbapenem, cephalosporin, penam	0000020, 0000032, 3000008	3000557	3001417	6	20	0	0	0	0	0	0	0	0	13	16.73	0	0	0	0	0	0	0	0	0	0	0	0	0	0	0	0	0	0	0	0	0	0	0	0	0	0	7	20.35	0	0	0	0	0	0	0	0	0	0
RESF_300103_TM_#01	antibiotic inactivation enzyme; AAC(3)-Ia	gentamicin C, sisomicin, gentamicin B, plazomicin, aminoglycoside antibiotic	0000014, 0000035, 3000655, 3003675, 0000016	3000557	3002528	5	186	0	0	0	0	0	0	0	0	51	44.29	55	77.85	21	19.87	7	13.1	0	0	0	0	0	0	0	0	0	0	0	0	0	0	0	0	20	27.64	7	7.01	6	11.45	19	20.41	0	0	0	0	0	0	0	0
RESF_300103_TM_#07	antibiotic inactivation enzyme; AAC(3)-Ia	gentamicin C, sisomicin, gentamicin B, plazomicin, aminoglycoside antibiotic	0000014, 0000035, 3000655, 3003675, 0000016	3000557	3002528	5	109	0	0	0	0	0	0	0	0	31	204.21	29	310.96	13	93.98	7	100.42	0	0	0	0	0	0	0	0	0	0	0	0	0	0	0	0	13	137.6	1	7.67	6	87.44	9	74.04	0	0	0	0	0	0	0	0
CARD_102700_TM_#01	antibiotic inactivation enzyme; GPC-1	carbapenem	20	3000557	3005096	6	383	0	0	0	0	0	0	0	0	81	4.03	103	8.35	97	5.25	86	9.24	0	0	0	0	0	0	0	0	0	0	0	0	0	0	0	0	3	0.24	2	0.11	1	0.11	10	0.62	0	0	0	0	0	0	0	0
NCBI_206338_TM_#01	antibiotic inactivation enzyme; AAC(6')-29a	aminoglycoside antibiotic	16	3000557	3002583	5	224	0	0	0	0	0	0	0	0	50	82.33	68	183.78	33	59.49	20	71.31	0	0	0	0	0	0	0	0	0	0	0	0	0	0	0	0	25	66.16	0	0	14	50.86	14	28.63	0	0	0	0	0	0	0	0
NCBI_206338_TM_#02	antibiotic inactivation enzyme; AAC(6')-29a	aminoglycoside antibiotic	16	3000557	3002583	5	418	0	0	0	0	0	0	0	0	100	63.23	102	104.86	57	39.11	73	99.24	0	0	0	0	0	0	0	0	0	0	0	0	0	0	0	0	44	44.31	0	0	19	26.33	23	17.97	0	0	0	0	0	0	0	0
NCBI_206338_TM_#03	antibiotic inactivation enzyme; AAC(6')-29a	aminoglycoside antibiotic	16	3000557	3002583	5	171	0	0	0	0	0	0	0	0	38	72.18	53	158.53	22	45.25	25	102.28	0	0	0	0	0	0	0	0	0	0	0	0	0	0	0	0	20	57.2	1	2.19	4	16.66	8	18.7	0	0	0	0	0	0	0	0
CARD_102438_TM_#04	antibiotic inactivation enzyme; OXA-62	carbapenem, cephalosporin, penam	0000020, 0000032, 3000008	3000557	3001792	6	27	0	0	0	0	0	0	0	0	9	3.07	2	1.11	12	4.45	0	0	0	0	0	0	0	0	0	0	0	0	0	0	0	0	0	0	1	0.54	2	0.79	0	0	1	0.42	0	0	0	0	0	0	0	0
CARD_102438_TM_#07	antibiotic inactivation enzyme; OXA-62	carbapenem, cephalosporin, penam	0000020, 0000032, 3000008	3000557	3001792	6	3	0	0	0	0	0	0	0	0	1	1.21	1	1.91	0	0	0	0	0	0	0	0	0	0	0	0	0	0	0	0	0	0	0	0	0	0	0	0	1	2.57	0	0	0	0	0	0	0	0	0	0
CARD_102187_TM_#10	antibiotic target protection protein; tva(A)	pleuromutilin, macrolide antibiotic, lincosamide antibiotic, streptogramin antibiotic, tetracycline antibiotic, oxazolidinone antibiotic, phenicol antibiotic, pleuromutilin antibiotic	3001317, 0000000, 0000017, 0000026, 3000050, 3000079, 3000387, 3000670	3000185	3004730	4	4	0	0	0	0	0	0	0	0	1	1.14	0	0	0	0	0	0	0	0	0	0	0	0	0	0	0	0	0	0	0	0	0	0	2	3.22	0	0	1	2.19	0	0	0	0	0	0	0	0	0	0
RESF_302282_TM_#01	antibiotic inactivation enzyme; BEL-1	monobactam, cephalosporin, penam	0000004, 0000032, 3000008	3000557	3002385	6	430	0	0	0	0	0	0	0	0	150	16.08	24	4.19	3	0.35	9	2.08	22	132.43	2	11.56	4	31.39	2	9.66	0	0	0	0	0	0	0	0	66	11.27	10	1.24	50	11.75	66	8.76	0	0	4	34.78	12	84.13	6	50
RESF_302282_TM_#03	antibiotic inactivation enzyme; BEL-1	monobactam, cephalosporin, penam	0000004, 0000032, 3000008	3000557	3002385	6	238	0	0	0	0	0	0	0	0	76	12.63	31	8.39	11	1.99	2	0.72	7	70.66	1	9.7	1	13.16	0	0	0	0	0	0	0	0	0	0	25	6.61	3	0.57	29	10.56	50	10.28	0	0	0	0	1	11.76	1	13.97
CARD_101181_TM_#01	efflux pump complex or subunit conferring antibiotic resistance; bmr	acriflavine, puromycin, chloramphenicol, fluoroquinolone antibiotic	0000045, 0000047, 3000385, 0000001	3000159	3003007	4	252	0	0	0	0	0	0	0	0	47	2.31	15	1.2	25	1.34	34	3.61	0	0	0	0	0	0	0	0	0	0	0	0	0	0	0	0	26	2.04	1	0.06	80	8.63	24	1.46	0	0	0	0	0	0	0	0
CARD_100001_TM_#01	antibiotic inactivation enzyme; CblA-1	cephaloridine, cephalosporin	3004129, 0000032	3000557	3002999	6	4124	0	0	0	0	0	0	0	0	102	17.15	53	14.52	226	41.21	26	9.44	0	0	0	0	0	0	0	0	0	0	0	0	3	0.27	0	0	1435	384.26	130	25.25	484	178.51	1665	346.51	0	0	0	0	0	0	0	0
CARD_100001_TM_#02	antibiotic inactivation enzyme; CblA-1	cephaloridine, cephalosporin	3004129, 0000032	3000557	3002999	6	6573	0	0	0	0	0	0	0	0	208	24.25	70	13.29	448	56.74	37	9.31	0	0	0	0	0	0	0	0	3	0.19	0	0	3	0.19	0	0	2310	428.81	200	26.91	745	190.38	2549	367.73	0	0	0	0	0	0	0	0
NCBI_200618_TM_#01	protein(s) conferring antibiotic resistance via molecular bypass; vanYA	glycopeptide antibiotic	3000081	3000012	3002955	5	140	0	0	0	0	0	0	0	0	57	2.87	29	2.38	13	0.71	16	1.74	0	0	0	0	0	0	0	0	0	0	0	0	0	0	0	0	6	0.48	3	0.17	5	0.55	11	0.69	0	0	0	0	0	0	0	0
CARD_102122_TM_#01	efflux pump complex or subunit conferring antibiotic resistance; lmrP	macrolide antibiotic, lincosamide antibiotic, streptogramin antibiotic, tetracycline antibiotic	0000000, 0000017, 0000026, 3000050	3000159	3003969	4	47	0	0	0	0	0	0	0	0	24	1.18	0	0	15	0.8	8	0.85	0	0	0	0	0	0	0	0	0	0	0	0	0	0	0	0	0	0	0	0	0	0	0	0	0	0	0	0	0	0	0	0
CARD_102326_TM_#01	efflux pump complex or subunit conferring antibiotic resistance; AxyX	antibiotic molecule	1000003	3000159	3004143	4	109	0	0	0	0	0	0	0	0	92	4.53	6	0.48	3	0.16	0	0	0	0	0	0	0	0	0	0	0	0	0	0	0	0	0	0	1	0.08	2	0.11	4	0.43	1	0.06	0	0	0	0	0	0	0	0
CARD_100042_TM_#07	antibiotic inactivation enzyme; AAC(3)-IIIc	aminoglycoside antibiotic	16	3000557	3002538	5	67	0	0	0	0	0	0	0	0	22	24.34	20	35.38	15	17.72	6	13.96	0	0	0	0	0	0	0	0	0	0	0	0	0	0	0	0	3	5.36	0	0	0	0	1	1.33	0	0	0	0	0	0	0	0
CARD_100042_TM_#08	antibiotic inactivation enzyme; AAC(3)-IIIc	aminoglycoside antibiotic	16	3000557	3002538	5	45	0	0	0	0	0	0	0	0	7	17.45	11	44.67	9	24.4	3	16.14	1	29.82	0	0	0	0	0	0	0	0	0	0	0	0	0	0	4	15.88	0	0	10	54.65	0	0	0	0	0	0	0	0	0	0
CARD_100042_TM_#09	antibiotic inactivation enzyme; AAC(3)-IIIc	aminoglycoside antibiotic	16	3000557	3002538	5	55	0	0	0	0	0	0	0	0	15	16.17	16	28.1	9	10.55	7	16.28	0	0	0	0	0	0	0	0	0	0	0	0	0	0	0	0	3	5.15	2	2.49	2	4.73	1	1.33	0	0	0	0	0	0	0	0
CARD_100042_TM_#11	antibiotic inactivation enzyme; AAC(3)-IIIc	aminoglycoside antibiotic	16	3000557	3002538	5	9	0	0	0	0	0	0	0	0	1	0.77	3	3.83	0	0	2	3.31	0	0	0	0	0	0	0	0	0	0	0	0	0	0	0	0	1	1.22	2	1.77	0	0	0	0	0	0	0	0	0	0	0	0
CARD_102612_TM_#01	antibiotic inactivation enzyme; tet(53)	tetracycline antibiotic	3000050	3000557	3004589	4	161	0	0	0	0	0	0	0	0	6	0.3	6	0.48	0	0	6	0.64	0	0	0	0	0	0	0	0	0	0	0	0	0	0	2	0.05	1	0.08	5	0.28	135	14.57	0	0	0	0	0	0	0	0	0	0
CARD_100024_TM_#01	antibiotic inactivation enzyme; OXA-45	carbapenem, cephalosporin, penam	0000020, 0000032, 3000008	3000557	3001794	6	738	0	0	0	0	0	0	0	0	108	6.13	175	16.2	230	14.21	157	19.25	0	0	0	0	0	0	0	0	0	0	0	0	0	0	0	0	12	1.09	0	0	8	1	48	3.37	0	0	0	0	0	0	0	0
CARD_100736_TM_#01	antibiotic inactivation enzyme; CARB-9	penam	3000008	3000557	3002248	6	128	0	0	0	0	0	0	0	0	6	1.31	11	3.9	11	2.59	4	1.88	0	0	0	0	0	0	0	0	0	0	0	0	0	0	0	0	31	10.75	35	8.8	23	10.94	7	1.89	0	0	0	0	0	0	0	0
CARD_100736_TM_#03	antibiotic inactivation enzyme; CARB-9	penam	3000008	3000557	3002248	6	281	0	0	0	0	0	0	0	0	25	4.55	13	3.85	14	2.77	7	2.75	0	0	0	0	0	0	0	0	0	0	0	0	0	0	0	0	23	6.67	68	14.27	57	22.73	74	16.68	0	0	0	0	0	0	0	0
CARD_100736_TM_#04	antibiotic inactivation enzyme; CARB-9	penam	3000008	3000557	3002248	6	72	0	0	0	0	0	0	0	0	5	1.9	3	1.86	6	2.48	0	0	0	0	0	0	0	0	0	0	0	0	0	0	0	0	0	0	15	9.07	30	13.16	11	9.16	2	0.94	0	0	0	0	0	0	0	0
CARD_100305_TM_#01	efflux pump complex or subunit conferring antibiotic resistance; OprN	antibiotic molecule	1000003	3000159	3000805	4	53	0	0	0	0	0	0	0	0	29	1.43	10	0.8	3	0.16	2	0.21	0	0	0	0	0	0	0	0	0	0	0	0	0	0	0	0	2	0.16	0	0	2	0.21	5	0.3	0	0	0	0	0	0	0	0
CARD_100829_TM_#02	antibiotic target modifying enzyme; ErmC	erythromycin, roxithromycin, lincomycin, telithromycin, clarithromycin, clindamycin, tylosin, spiramycin, azithromycin, dirithromycin, pristinamycin IA, quinupristin, pristinamycin IIA, madumycin II, griseoviridin, dalfopristin, pristinamycin IB, virginiamycin S2, vernamycin B-gamma, vernamycin C, patricin A, patricin B, ostreogrycin B3, oleandomycin, macrolide antibiotic, lincosamide antibiotic, streptogramin antibiotic	0000006, 0000027, 0000046, 0000057, 0000065, 0000066, 3000145, 3000156, 3000158, 3000176, 3000583, 3000584, 3000669, 3000672, 3000673, 3000674, 3000675, 3000677, 3000678, 3000679, 3000680, 3000681, 3000682, 3000867, 0000000, 0000017, 0000026	3000519	3000250	6	208	0	0	0	0	0	0	0	0	103	95.87	25	37.81	29	29.28	22	44.18	0	0	0	0	0	0	0	0	0	0	0	0	0	0	0	0	13	19.2	3	3.21	12	24.45	1	1.15	0	0	0	0	0	0	0	0
CARD_100829_TM_#03	antibiotic target modifying enzyme; ErmC	erythromycin, roxithromycin, lincomycin, telithromycin, clarithromycin, clindamycin, tylosin, spiramycin, azithromycin, dirithromycin, pristinamycin IA, quinupristin, pristinamycin IIA, madumycin II, griseoviridin, dalfopristin, pristinamycin IB, virginiamycin S2, vernamycin B-gamma, vernamycin C, patricin A, patricin B, ostreogrycin B3, oleandomycin, macrolide antibiotic, lincosamide antibiotic, streptogramin antibiotic	0000006, 0000027, 0000046, 0000057, 0000065, 0000066, 3000145, 3000156, 3000158, 3000176, 3000583, 3000584, 3000669, 3000672, 3000673, 3000674, 3000675, 3000677, 3000678, 3000679, 3000680, 3000681, 3000682, 3000867, 0000000, 0000017, 0000026	3000519	3000250	6	108	0	0	0	0	0	0	0	0	49	71.32	10	23.48	16	24.79	14	44.18	0	0	0	0	0	0	0	0	0	0	0	0	0	0	0	0	8	18.31	1	1.64	8	25.21	2	3.82	0	0	0	0	0	0	0	0
CARD_100829_TM_#06	antibiotic target modifying enzyme; ErmC	erythromycin, roxithromycin, lincomycin, telithromycin, clarithromycin, clindamycin, tylosin, spiramycin, azithromycin, dirithromycin, pristinamycin IA, quinupristin, pristinamycin IIA, madumycin II, griseoviridin, dalfopristin, pristinamycin IB, virginiamycin S2, vernamycin B-gamma, vernamycin C, patricin A, patricin B, ostreogrycin B3, oleandomycin, macrolide antibiotic, lincosamide antibiotic, streptogramin antibiotic	0000006, 0000027, 0000046, 0000057, 0000065, 0000066, 3000145, 3000156, 3000158, 3000176, 3000583, 3000584, 3000669, 3000672, 3000673, 3000674, 3000675, 3000677, 3000678, 3000679, 3000680, 3000681, 3000682, 3000867, 0000000, 0000017, 0000026	3000519	3000250	6	152	0	0	0	0	0	0	0	0	74	86.96	18	34.46	17	21.69	18	45.65	0	0	0	0	0	0	0	0	0	0	0	0	0	0	0	0	11	20.6	0	0	9	23.22	5	7.26	0	0	0	0	0	0	0	0
CARD_100829_TM_#07	antibiotic target modifying enzyme; ErmC	erythromycin, roxithromycin, lincomycin, telithromycin, clarithromycin, clindamycin, tylosin, spiramycin, azithromycin, dirithromycin, pristinamycin IA, quinupristin, pristinamycin IIA, madumycin II, griseoviridin, dalfopristin, pristinamycin IB, virginiamycin S2, vernamycin B-gamma, vernamycin C, patricin A, patricin B, ostreogrycin B3, oleandomycin, macrolide antibiotic, lincosamide antibiotic, streptogramin antibiotic	0000006, 0000027, 0000046, 0000057, 0000065, 0000066, 3000145, 3000156, 3000158, 3000176, 3000583, 3000584, 3000669, 3000672, 3000673, 3000674, 3000675, 3000677, 3000678, 3000679, 3000680, 3000681, 3000682, 3000867, 0000000, 0000017, 0000026	3000519	3000250	6	305	0	0	0	0	0	0	0	0	128	88.23	32	35.87	57	42.75	23	34.9	0	0	0	0	0	0	0	0	0	0	0	0	0	0	0	0	34	37.82	3	2.38	21	32.31	7	5.96	0	0	0	0	0	0	0	0
CARD_100829_TM_#09	antibiotic target modifying enzyme; ErmC	erythromycin, roxithromycin, lincomycin, telithromycin, clarithromycin, clindamycin, tylosin, spiramycin, azithromycin, dirithromycin, pristinamycin IA, quinupristin, pristinamycin IIA, madumycin II, griseoviridin, dalfopristin, pristinamycin IB, virginiamycin S2, vernamycin B-gamma, vernamycin C, patricin A, patricin B, ostreogrycin B3, oleandomycin, macrolide antibiotic, lincosamide antibiotic, streptogramin antibiotic	0000006, 0000027, 0000046, 0000057, 0000065, 0000066, 3000145, 3000156, 3000158, 3000176, 3000583, 3000584, 3000669, 3000672, 3000673, 3000674, 3000675, 3000677, 3000678, 3000679, 3000680, 3000681, 3000682, 3000867, 0000000, 0000017, 0000026	3000519	3000250	6	63	0	0	0	0	0	0	0	0	36	143.61	7	45.48	8	34.7	4	34.43	0	0	0	0	0	0	0	0	0	0	0	0	0	0	0	0	4	25.4	0	0	1	9.72	3	14.81	0	0	0	0	0	0	0	0
RESF_302647_TM_#07	antibiotic target protection protein; optrA	macrolide antibiotic, lincosamide antibiotic, streptogramin antibiotic, tetracycline antibiotic, oxazolidinone antibiotic, phenicol antibiotic, pleuromutilin antibiotic	0000000, 0000017, 0000026, 3000050, 3000079, 3000387, 3000670	3000185	3003746	4	4	0	0	0	0	0	0	0	0	1	0.33	2	1.08	0	0	1	0.72	0	0	0	0	0	0	0	0	0	0	0	0	0	0	0	0	0	0	0	0	0	0	0	0	0	0	0	0	0	0	0	0
RESF_302647_TM_#09	antibiotic target protection protein; optrA	macrolide antibiotic, lincosamide antibiotic, streptogramin antibiotic, tetracycline antibiotic, oxazolidinone antibiotic, phenicol antibiotic, pleuromutilin antibiotic	0000000, 0000017, 0000026, 3000050, 3000079, 3000387, 3000670	3000185	3003746	4	3	0	0	0	0	0	0	0	0	1	0.4	1	0.66	0	0	0	0	0	0	0	0	0	0	0	0	0	0	0	0	0	0	0	0	1	0.64	0	0	0	0	0	0	0	0	0	0	0	0	0	0
NCBI_205076_TM_#01	antibiotic inactivation enzyme; AAC(6')-Ig	aminoglycoside antibiotic	16	3000557	3002554	5	6	0	0	0	0	0	0	0	0	2	3.63	1	2.95	3	5.91	0	0	0	0	0	0	0	0	0	0	0	0	0	0	0	0	0	0	0	0	0	0	0	0	0	0	0	0	0	0	0	0	0	0
NCBI_205076_TM_#03	antibiotic inactivation enzyme; AAC(6')-Ig	aminoglycoside antibiotic	16	3000557	3002554	5	3	0	0	0	0	0	0	0	0	2	6.65	0	0	0	0	0	0	0	0	0	0	0	0	0	0	0	0	0	0	0	0	0	0	1	5.29	0	0	0	0	0	0	0	0	0	0	0	0	0	0
NCBI_205076_TM_#04	antibiotic inactivation enzyme; AAC(6')-Ig	aminoglycoside antibiotic	16	3000557	3002554	5	15	0	0	0	0	0	0	0	0	4	2.65	8	8.66	0	0	0	0	0	0	0	0	0	0	0	0	0	0	0	0	0	0	0	0	0	0	0	0	1	1.46	2	1.63	0	0	0	0	0	0	0	0
CARD_100486_TM_#01	protein(s) conferring antibiotic resistance via molecular bypass; vanXYN	glycopeptide antibiotic	3000081	3000012	3002969	5	7	0	0	0	0	0	0	0	0	5	0.42	0	0	0	0	0	0	0	0	0	0	0	0	0	0	0	0	0	0	0	0	0	0	0	0	0	0	0	0	2	0.21	0	0	0	0	0	0	0	0
CARD_102642_TM_#01	antibiotic target modifying enzyme; cfr(D)	antibiotic molecule	1000003	3000519	3005021	8	325	0	0	0	0	0	0	0	0	77	3.79	131	10.51	73	3.91	2	0.21	0	0	0	0	0	0	0	0	0	0	0	0	0	0	0	0	13	1.02	5	0.28	15	1.62	9	0.55	0	0	0	0	0	0	0	0
RESF_300071_TM_#03	antibiotic inactivation enzyme; aphA15	neomycin, amikacin, netilmicin, streptomycin, kanamycin A, G418, aminoglycoside antibiotic	0000005, 0000013, 0000038, 0000040, 0000049, 3000653, 0000016	3000557	3004675	5	1114	0	0	0	0	0	0	0	0	187	42.79	273	101.9	96	23.92	170	84	0	0	0	0	0	0	0	0	0	0	0	0	0	0	0	0	230	83.88	17	4.49	65	32.64	76	21.55	0	0	0	0	0	0	0	0
CARD_101789_TM_#01	protein(s) conferring antibiotic resistance via molecular bypass; vanYF	glycopeptide antibiotic	3000081	3000012	3002958	5	1	0	0	0	0	0	0	0	0	1	0.05	0	0	0	0	0	0	0	0	0	0	0	0	0	0	0	0	0	0	0	0	0	0	0	0	0	0	0	0	0	0	0	0	0	0	0	0	0	0
CARD_102154_TM_#01	antibiotic target modifying enzyme; rmtD	aminoglycoside antibiotic	16	3000519	3002667	6	38	0	0	0	0	0	0	0	0	11	18.28	6	16.14	17	30.58	4	14.2	0	0	0	0	0	0	0	0	0	0	0	0	0	0	0	0	0	0	0	0	0	0	0	0	0	0	0	0	0	0	0	0
CARD_102154_TM_#02	antibiotic target modifying enzyme; rmtD	aminoglycoside antibiotic	16	3000519	3002667	6	51	0	0	0	0	0	0	0	0	14	26.42	6	17.72	9	17.74	3	11.74	5	136.7	2	52.52	8	285.1	4	87.72	0	0	0	0	0	0	0	0	0	0	0	0	0	0	0	0	0	0	0	0	0	0	0	0
CARD_102154_TM_#03	antibiotic target modifying enzyme; rmtD	aminoglycoside antibiotic	16	3000519	3002667	6	19	0	0	0	0	0	0	0	0	6	39.89	2	21.66	11	78.49	0	0	0	0	0	0	0	0	0	0	0	0	0	0	0	0	0	0	0	0	0	0	0	0	0	0	0	0	0	0	0	0	0	0
CARD_102154_TM_#04	antibiotic target modifying enzyme; rmtD	aminoglycoside antibiotic	16	3000519	3002667	6	59	0	0	0	0	0	0	0	0	15	31.49	10	34.39	17	38.94	17	77.01	0	0	0	0	0	0	0	0	0	0	0	0	0	0	0	0	0	0	0	0	0	0	0	0	0	0	0	0	0	0	0	0
CARD_102154_TM_#05	antibiotic target modifying enzyme; rmtD	aminoglycoside antibiotic	16	3000519	3002667	6	33	0	0	0	0	0	0	0	0	10	32.73	5	27.07	12	43.37	6	43.04	0	0	0	0	0	0	0	0	0	0	0	0	0	0	0	0	0	0	0	0	0	0	0	0	0	0	0	0	0	0	0	0
CARD_102154_TM_#07	antibiotic target modifying enzyme; rmtD	aminoglycoside antibiotic	16	3000519	3002667	6	128	0	0	0	0	0	0	0	0	56	24.01	23	16.05	35	16.32	12	11.09	0	0	0	0	0	0	0	0	0	0	0	0	0	0	0	0	1	0.68	1	0.5	0	0	0	0	0	0	0	0	0	0	0	0
CARD_102617_TM_#01	antibiotic target modifying enzyme; erm(45)	macrolide antibiotic, lincosamide antibiotic, streptogramin antibiotic	0000000, 0000017, 0000026	3000519	3004595	6	77	0	0	0	0	0	0	0	0	38	2.35	0	0	10	0.67	5	0.67	0	0	0	0	0	0	0	0	0	0	0	0	0	0	0	0	6	0.59	14	1	4	0.54	0	0	0	0	0	0	0	0	0	0
CARD_102166_TM_#01	antibiotic inactivation enzyme; rphB	rifampin, rifaximin, rifabutin, rifapentine, rifamycin antibiotic	3000169, 3000517, 3000530, 3000534, 3000157	3000557	3003992	5	29	0	0	0	0	0	0	0	0	4	0.2	1	0.08	3	0.16	3	0.32	0	0	0	0	0	0	0	0	0	0	0	0	0	0	0	0	3	0.24	2	0.11	12	1.3	1	0.06	0	0	0	0	0	0	0	0
NCBI_200555_TM_#01	protein(s) conferring antibiotic resistance via molecular bypass; vanSD	glycopeptide antibiotic	3000081	3000012	3002934	6	22	0	0	0	0	0	0	0	0	5	3.85	1	1.25	11	9.21	3	5	0	0	0	0	0	0	0	0	0	0	0	0	0	0	0	0	0	0	0	0	1	1.68	1	0.95	0	0	0	0	0	0	0	0
NCBI_200555_TM_#02	protein(s) conferring antibiotic resistance via molecular bypass; vanSD	glycopeptide antibiotic	3000081	3000012	3002934	6	15	0	0	0	0	0	0	0	0	3	4.79	3	7.8	4	6.94	1	3.59	0	0	0	0	0	0	0	0	0	0	0	0	0	0	0	0	1	2.54	0	0	0	0	3	5.92	0	0	0	0	0	0	0	0
NCBI_200555_TM_#05	protein(s) conferring antibiotic resistance via molecular bypass; vanSD	glycopeptide antibiotic	3000081	3000012	3002934	6	46	0	0	0	0	0	0	0	0	8	10.52	5	10.83	15	21.56	8	22.95	0	0	0	0	0	0	0	0	0	0	0	0	0	0	0	0	6	12.63	0	0	0	0	4	6.53	0	0	0	0	0	0	0	0
NCBI_200555_TM_#06	protein(s) conferring antibiotic resistance via molecular bypass; vanSD	glycopeptide antibiotic	3000081	3000012	3002934	6	73	0	0	0	0	0	0	0	0	16	13.26	14	18.95	24	21.69	6	10.76	0	0	0	0	0	0	0	0	0	0	0	0	0	0	0	0	7	9.18	0	0	3	5.46	3	3.06	0	0	0	0	0	0	0	0
NCBI_200555_TM_#07	protein(s) conferring antibiotic resistance via molecular bypass; vanSD	glycopeptide antibiotic	3000081	3000012	3002934	6	43	0	0	0	0	0	0	0	0	4	4.69	4	7.7	15	19.17	6	15.19	0	0	0	0	0	0	0	0	0	0	0	0	0	0	0	0	2	3.79	2	2.71	3	7.88	7	10.21	0	0	0	0	0	0	0	0
NCBI_200555_TM_#09	protein(s) conferring antibiotic resistance via molecular bypass; vanSD	glycopeptide antibiotic	3000081	3000012	3002934	6	45	0	0	0	0	0	0	0	0	8	11.82	4	9.63	17	27.31	4	12.75	0	0	0	0	0	0	0	0	0	0	0	0	0	0	0	0	2	4.7	0	0	2	6.48	8	14.49	0	0	0	0	0	0	0	0
NCBI_200555_TM_#10	protein(s) conferring antibiotic resistance via molecular bypass; vanSD	glycopeptide antibiotic	3000081	3000012	3002934	6	28	0	0	0	0	0	0	0	0	1	0.77	6	7.5	8	6.67	6	9.93	0	0	0	0	0	0	0	0	0	0	0	0	0	0	0	0	0	0	0	0	2	3.36	5	4.75	0	0	0	0	0	0	0	0
CARD_101452_TM_#01	antibiotic target modifying enzyme; Erm(43)	macrolide antibiotic, lincosamide antibiotic, streptogramin antibiotic	0000000, 0000017, 0000026	3000519	3003205	6	2	0	0	0	0	0	0	0	0	1	0.06	0	0	1	0.07	0	0	0	0	0	0	0	0	0	0	0	0	0	0	0	0	0	0	0	0	0	0	0	0	0	0	0	0	0	0	0	0	0	0
CARD_100940_TM_#01	efflux pump complex or subunit conferring antibiotic resistance; MexG	antibiotic molecule	1000003	3000159	3000806	4	35	0	0	0	0	0	0	0	0	19	2.14	2	0.37	4	0.49	6	1.46	0	0	0	0	0	0	0	0	0	0	0	0	0	0	0	0	0	0	0	0	3	0.74	1	0.14	0	0	0	0	0	0	0	0
RESF_302507_TM_#01	antibiotic target modifying enzyme; Erm(38)	erythromycin, roxithromycin, lincomycin, telithromycin, clarithromycin, clindamycin, tylosin, spiramycin, azithromycin, dirithromycin, pristinamycin IA, quinupristin, pristinamycin IIA, madumycin II, griseoviridin, dalfopristin, pristinamycin IB, virginiamycin S2, vernamycin B-gamma, vernamycin C, patricin A, patricin B, ostreogrycin B3, oleandomycin, macrolide antibiotic, lincosamide antibiotic, streptogramin antibiotic	0000006, 0000027, 0000046, 0000057, 0000065, 0000066, 3000145, 3000156, 3000158, 3000176, 3000583, 3000584, 3000669, 3000672, 3000673, 3000674, 3000675, 3000677, 3000678, 3000679, 3000680, 3000681, 3000682, 3000867, 0000000, 0000017, 0000026	3000519	3000601	6	17	0	0	0	0	0	0	0	0	5	0.25	3	0.24	2	0.11	7	0.74	0	0	0	0	0	0	0	0	0	0	0	0	0	0	0	0	0	0	0	0	0	0	0	0	0	0	0	0	0	0	0	0
CARD_102678_TM_#01	protein(s) and two-component regulatory system modulating antibiotic efflux; cprR	antibiotic molecule	1000003	3000451	3005063	4	43	0	0	0	0	0	0	0	0	19	1.31	8	0.9	0	0	0	0	0	0	0	0	0	0	0	0	0	0	0	0	0	0	0	0	6	0.66	0	0	0	0	10	0.85	0	0	0	0	0	0	0	0
CARD_101006_TM_#01	antibiotic inactivation enzyme; OXA-37	carbapenem, cephalosporin, penam	0000020, 0000032, 3000008	3000557	3001431	6	37	0	0	0	0	0	0	0	0	7	7.58	8	14.05	5	5.89	0	0	0	0	0	0	0	0	0	0	0	0	0	0	0	0	0	0	3	5.15	3	3.73	5	11.82	6	8.04	0	0	0	0	0	0	0	0
CARD_101006_TM_#02	antibiotic inactivation enzyme; OXA-37	carbapenem, cephalosporin, penam	0000020, 0000032, 3000008	3000557	3001431	6	1958	0	0	0	0	0	0	0	0	326	20.34	354	35.98	115	7.8	24	3.23	0	0	0	0	0	0	0	0	0	0	1	0.05	0	0	0	0	176	17.49	529	38.01	108	14.77	325	25.1	0	0	0	0	0	0	0	0
NCBI_206418_TM_#01	antibiotic inactivation enzyme; AAC(6')-31	aminoglycoside antibiotic	16	3000557	3002585	5	448	0	0	0	0	0	0	0	0	9	6.54	98	116	17	13.71	25	39.18	0	0	0	0	0	0	0	0	0	0	1	0.61	1	0.39	0	0	154	178.13	23	19.27	88	140.05	32	28.75	0	0	0	0	0	0	0	0
NCBI_206418_TM_#04	antibiotic inactivation enzyme; AAC(6')-31	aminoglycoside antibiotic	16	3000557	3002585	5	245	0	0	0	0	0	0	0	0	8	35.46	26	175.74	15	72.29	4	37.3	1	38.6	6	222.42	3	150.94	7	216.71	0	0	0	0	0	0	0	0	44	302.02	5	25.58	68	625.84	26	140.68	1	45.42	7	390.21	7	314.66	17	908.29
NCBI_206418_TM_#07	antibiotic inactivation enzyme; AAC(6')-31	aminoglycoside antibiotic	16	3000557	3002585	5	245	0	0	0	0	0	0	0	0	8	8.66	34	60.06	8	9.38	23	57.49	0	0	0	0	0	0	0	0	0	0	0	0	0	0	0	0	97	167.59	6	7.47	59	139.77	10	13.38	0	0	0	0	0	0	0	0
CARD_101859_TM_#02	antibiotic target replacement protein; dfrB3	trimethoprim, diaminopyrimidine antibiotic	3000188, 3000171	3000381	3003022	5	226	0	0	0	0	0	0	0	0	17	96.56	12	99.79	5	30.98	3	28.69	0	0	0	0	0	0	0	0	0	0	0	0	0	0	0	0	48	427.12	4	26.31	45	583.19	92	648.23	0	0	0	0	0	0	0	0
CARD_100119_TM_#01	antibiotic inactivation enzyme; arr-8	rifampin, rifaximin, rifabutin, rifapentine, rifamycin antibiotic	3000169, 3000517, 3000530, 3000534, 3000157	3000557	3002853	5	216	0	0	0	0	0	0	0	0	23	2.55	6	1.08	36	4.33	1	0.24	0	0	0	0	0	0	0	0	0	0	0	0	0	0	0	0	54	9.53	2	0.26	20	4.85	74	10.14	0	0	0	0	0	0	0	0
CARD_100375_TM_#01	antibiotic target replacement protein; dfrA8	trimethoprim, diaminopyrimidine antibiotic	3000188, 3000171	3000381	3002863	5	30	0	0	0	0	0	0	0	0	19	1.82	0	0	3	0.31	4	0.83	2	10.58	0	0	0	0	0	0	0	0	0	0	0	0	0	0	0	0	0	0	2	0.42	0	0	0	0	0	0	0	0	0	0
CARD_101010_TM_#03	antibiotic inactivation enzyme; IMP-2	carbapenem, cephalosporin, cephamycin, penam	0000020, 0000032, 0000044, 3000008, 3003706	3000557	3002193	7	489	0	0	0	0	0	0	0	0	38	24.92	46	49.13	14	9.97	8	11.31	0	0	6	102.19	0	0	0	0	1	0.36	0	0	0	0	0	0	10	10.41	121	91.82	120	172.4	71	57.49	11	229.57	2	51.22	8	165.23	33	810.09
CARD_101010_TM_#07	antibiotic inactivation enzyme; IMP-2	carbapenem, cephalosporin, cephamycin, penam	0000020, 0000032, 0000044, 3000008, 3003706	3000557	3002193	7	142	0	0	0	0	0	0	0	0	9	12.93	10	23.21	6	9.29	0	0	0	0	0	0	0	0	0	0	0	0	0	0	0	0	0	0	1	2.27	43	70.84	39	121.79	32	56.82	0	0	0	0	2	58.78	0	0
CARD_100123_TM_#02	antibiotic inactivation enzyme; APH(2'')-Ie	amikacin, gentamicin C, sisomicin, netilmicin, kanamycin A, tobramycin, isepamicin, arbekacin, gentamicin B, aminoglycoside antibiotic	0000013, 0000014, 0000035, 0000038, 0000049, 0000052, 3000652, 3000654, 3000655, 0000016	3000557	3002634	5	7	0	0	0	0	0	0	0	0	2	6.14	0	0	2	6.67	0	0	0	0	0	0	0	0	0	0	0	0	0	0	0	0	0	0	3	14.66	0	0	0	0	0	0	0	0	0	0	0	0	0	0
CARD_100123_TM_#04	antibiotic inactivation enzyme; APH(2'')-Ie	amikacin, gentamicin C, sisomicin, netilmicin, kanamycin A, tobramycin, isepamicin, arbekacin, gentamicin B, aminoglycoside antibiotic	0000013, 0000014, 0000035, 0000038, 0000049, 0000052, 3000652, 3000654, 3000655, 0000016	3000557	3002634	5	12	0	0	0	0	0	0	0	0	3	2.06	3	3.36	3	2.24	0	0	0	0	0	0	0	0	0	0	0	0	0	0	0	0	0	0	1	1.09	0	0	2	3.02	0	0	0	0	0	0	0	0	0	0
CARD_100123_TM_#05	antibiotic inactivation enzyme; APH(2'')-Ie	amikacin, gentamicin C, sisomicin, netilmicin, kanamycin A, tobramycin, isepamicin, arbekacin, gentamicin B, aminoglycoside antibiotic	0000013, 0000014, 0000035, 0000038, 0000049, 0000052, 3000652, 3000654, 3000655, 0000016	3000557	3002634	5	8	0	0	0	0	0	0	0	0	1	1	4	6.54	1	1.08	0	0	0	0	0	0	0	0	0	0	0	0	0	0	0	0	0	0	1	1.59	0	0	1	2.19	0	0	0	0	0	0	0	0	0	0
CARD_100123_TM_#06	antibiotic inactivation enzyme; APH(2'')-Ie	amikacin, gentamicin C, sisomicin, netilmicin, kanamycin A, tobramycin, isepamicin, arbekacin, gentamicin B, aminoglycoside antibiotic	0000013, 0000014, 0000035, 0000038, 0000049, 0000052, 3000652, 3000654, 3000655, 0000016	3000557	3002634	5	8	0	0	0	0	0	0	0	0	5	3.32	1	1.08	2	1.45	0	0	0	0	0	0	0	0	0	0	0	0	0	0	0	0	0	0	0	0	0	0	0	0	0	0	0	0	0	0	0	0	0	0
CARD_100123_TM_#08	antibiotic inactivation enzyme; APH(2'')-Ie	amikacin, gentamicin C, sisomicin, netilmicin, kanamycin A, tobramycin, isepamicin, arbekacin, gentamicin B, aminoglycoside antibiotic	0000013, 0000014, 0000035, 0000038, 0000049, 0000052, 3000652, 3000654, 3000655, 0000016	3000557	3002634	5	34	0	0	0	0	0	0	0	0	7	1.79	6	2.5	16	4.45	0	0	1	17.73	0	0	0	0	3	42.67	0	0	0	0	0	0	0	0	0	0	0	0	1	0.56	0	0	0	0	0	0	0	0	0	0
RESF_302377_TM_#01	antibiotic inactivation enzyme; FosK	fosfomycin	25	3000557	3003207	5	12	0	0	0	0	0	0	0	0	4	0.52	0	0	0	0	1	0.28	0	0	0	0	0	0	0	0	0	0	0	0	0	0	0	0	0	0	0	0	7	2	0	0	0	0	0	0	0	0	0	0
NCBI_202742_TM_#05	antibiotic inactivation enzyme; OXA-443	carbapenem, cephalosporin, penam	0000020, 0000032, 3000008	3000557	3003599	6	19	0	0	0	0	0	0	0	0	15	5.7	0	0	0	0	0	0	0	0	0	0	0	0	0	0	0	0	0	0	0	0	0	0	0	0	0	0	4	3.33	0	0	0	0	0	0	0	0	0	0
NCBI_202742_TM_#06	antibiotic inactivation enzyme; OXA-443	carbapenem, cephalosporin, penam	0000020, 0000032, 3000008	3000557	3003599	6	30	0	0	0	0	0	0	0	0	14	9.79	0	0	0	0	0	0	0	0	0	0	0	0	0	0	0	0	0	0	0	0	0	0	0	0	0	0	16	24.41	0	0	0	0	0	0	0	0	0	0
RESF_300187_TM_#09	antibiotic inactivation enzyme; ANT(4')-Ib	neomycin, ribostamycin, kanamycin A, tobramycin, isepamicin, G418, gentamicin B, paromomycin, lividomycin A, lividomycin B, aminoglycoside antibiotic	0000005, 0000021, 0000049, 0000052, 3000652, 3000653, 3000655, 3000657, 3000700, 3000701, 0000016	3000557	3003905	5	286	0	0	0	0	0	0	0	0	135	98.76	37	43.73	46	36.74	25	39.21	0	0	0	0	0	0	0	0	0	0	0	0	0	0	0	0	18	20.81	0	0	19	30.65	6	5.38	0	0	0	0	0	0	0	0
RESF_303128_TM_#01	antibiotic target replacement protein; dfrA13	trimethoprim, diaminopyrimidine antibiotic	3000188, 3000171	3000381	3003012	5	859	0	0	0	0	0	0	0	0	121	156.14	58	122.93	131	183.52	51	142	0	0	0	0	0	0	0	0	0	0	0	0	0	0	0	0	123	253.01	11	16.44	100	284.4	264	423.04	0	0	0	0	0	0	0	0
RESF_303128_TM_#03	antibiotic target replacement protein; dfrA13	trimethoprim, diaminopyrimidine antibiotic	3000188, 3000171	3000381	3003012	5	1108	0	0	0	0	0	0	0	0	153	133	96	136.94	189	178.51	57	107.05	3	61.51	8	157.55	1	26.73	1	16.45	0	0	0	0	0	0	0	0	169	233.64	28	28.07	90	171.46	286	309.68	1	24.13	5	148.07	21	501.5	0	0
RESF_303128_TM_#09	antibiotic target replacement protein; dfrA13	trimethoprim, diaminopyrimidine antibiotic	3000188, 3000171	3000381	3003012	5	193	0	0	0	0	0	0	0	0	14	9.63	6	6.72	12	8.97	0	0	0	0	0	0	0	0	0	0	0	0	0	0	0	0	0	0	43	47.1	7	5.56	39	58.93	72	61.51	0	0	0	0	0	0	0	0
CARD_101296_TM_#01	antibiotic target modifying enzyme; rmtG	aminoglycoside antibiotic	16	3000519	3002668	6	152	0	0	0	0	0	0	0	0	41	2.33	29	2.68	41	2.53	38	4.66	0	0	0	0	0	0	0	0	0	0	0	0	0	0	0	0	2	0.18	0	0	0	0	1	0.07	0	0	0	0	0	0	0	0
CARD_102586_TM_#01	antibiotic inactivation enzyme; mphO	macrolide antibiotic	0	3000557	3004543	5	273	0	0	0	0	0	0	0	0	77	3.79	56	4.49	39	2.09	39	4.14	0	0	0	0	0	0	0	0	0	0	0	0	0	0	0	0	37	2.9	1	0.06	13	1.4	11	0.67	0	0	0	0	0	0	0	0
CARD_101363_TM_#01	protein(s) conferring antibiotic resistance via molecular bypass; vanYD	glycopeptide antibiotic	3000081	3000012	3002957	5	65	0	0	0	0	0	0	0	0	14	1.72	11	2.21	23	3.08	14	3.72	0	0	0	0	0	0	0	0	0	0	0	0	0	0	0	0	2	0.39	0	0	0	0	1	0.15	0	0	0	0	0	0	0	0
RESF_300112_TM_#02	antibiotic inactivation enzyme; AAC(3)-IIa	gentamicin C, tobramycin, gentamicin B, plazomicin, aminoglycoside antibiotic	0000014, 0000052, 3000655, 3003675, 0000016	3000557	3002533	5	1045	0	0	0	0	0	0	0	0	177	260.69	287	687.98	134	214.86	41	130.36	0	0	0	0	0	0	0	0	0	0	0	0	0	0	0	0	117	273.92	15	25.52	97	312.32	177	319.67	0	0	0	0	0	0	0	0
RESF_300112_TM_#07	antibiotic inactivation enzyme; AAC(3)-IIa	gentamicin C, tobramycin, gentamicin B, plazomicin, aminoglycoside antibiotic	0000014, 0000052, 3000655, 3003675, 0000016	3000557	3002533	5	1749	0	0	0	0	0	0	0	0	303	221.69	418	496.06	270	214.44	68	106.63	4	74.99	2	36.01	1	24.44	9	135.33	0	0	0	0	0	0	0	0	208	240.44	25	20.93	132	210.07	303	272.47	0	0	1	27.08	3	65.5	2	51.9
RESF_300112_TM_#08	antibiotic inactivation enzyme; AAC(3)-IIa	gentamicin C, tobramycin, gentamicin B, plazomicin, aminoglycoside antibiotic	0000014, 0000052, 3000655, 3003675, 0000016	3000557	3002533	5	1856	0	0	0	0	0	0	0	0	335	261.35	482	612.61	223	188.99	93	156.67	0	0	0	0	0	0	0	0	0	0	0	0	0	0	0	0	187	232.51	27	24.38	158	270.69	351	338.84	0	0	0	0	0	0	0	0
CARD_102664_TM_#01	gene involved in antibiotic sequestration; BLMT	glycopeptide antibiotic	3000081	3001207	3005036	4	159	0	0	0	0	0	0	0	0	34	4.71	27	6.09	53	7.98	16	4.74	0	0	0	0	0	0	0	0	0	0	0	0	0	0	0	0	9	1.98	0	0	4	1.21	16	2.74	0	0	0	0	0	0	0	0
CARD_102340_TM_#01	antibiotic inactivation enzyme; Vibrio cholerae varG	meropenem, carbapenem	0000073, 0000020	3000557	3004289	7	6	0	0	0	0	0	0	0	0	4	0.22	0	0	2	0.12	0	0	0	0	0	0	0	0	0	0	0	0	0	0	0	0	0	0	0	0	0	0	0	0	0	0	0	0	0	0	0	0	0	0
NCBI_205815_TM_#01	efflux pump complex or subunit conferring antibiotic resistance; mexX	antibiotic molecule	1000003	3000159	3003034	4	29	0	0	0	0	0	0	0	0	24	4.48	4	1.22	0	0	0	0	0	0	0	0	0	0	0	0	0	0	0	0	0	0	0	0	1	0.3	0	0	0	0	0	0	0	0	0	0	0	0	0	0
NCBI_205815_TM_#02	efflux pump complex or subunit conferring antibiotic resistance; mexX	antibiotic molecule	1000003	3000159	3003034	4	4	0	0	0	0	0	0	0	0	1	0.2	0	0	0	0	0	0	0	0	0	0	0	0	0	0	0	0	0	0	0	0	0	0	1	0.32	0	0	0	0	2	0.5	0	0	0	0	0	0	0	0
NCBI_205815_TM_#04	efflux pump complex or subunit conferring antibiotic resistance; mexX	antibiotic molecule	1000003	3000159	3003034	4	14	0	0	0	0	0	0	0	0	4	0.82	4	1.31	0	0	2	0.87	0	0	0	0	0	0	0	0	0	0	0	0	0	0	0	0	0	0	1	0.24	0	0	3	0.76	0	0	0	0	0	0	0	0
CARD_100730_TM_#01	antibiotic inactivation enzyme; tet37	tetracycline, tetracycline antibiotic	0000051, 3000050	3000557	3002871	4	5	0	0	0	0	0	0	0	0	2	0.34	3	0.83	0	0	0	0	0	0	0	0	0	0	0	0	0	0	0	0	0	0	0	0	0	0	0	0	0	0	0	0	0	0	0	0	0	0	0	0
RESF_302601_TM_#01	antibiotic inactivation enzyme; EreA	erythromycin, roxithromycin, clarithromycin, macrolide antibiotic	0000006, 0000027, 0000065, 0000000	3000557	3000361	5	1964	0	0	0	0	0	0	0	0	179	137.6	167	209.02	106	88.77	27	44.72	0	0	0	0	0	0	0	0	1	0.42	0	0	0	0	0	0	587	718.29	87	77.06	321	541.2	489	466.12	0	0	0	0	0	0	0	0
NCBI_204007_TM_#01	antibiotic inactivation enzyme; Tet(X1)	tetracycline antibiotic	3000050	3000557	3005166	4	693	0	0	0	0	0	0	0	0	71	3.5	12	0.96	57	3.05	2	0.21	0	0	2	4.94	0	0	0	0	0	0	0	0	0	0	0	0	226	17.71	16	0.91	101	10.9	191	11.64	0	0	7	26.01	2	5.99	6	21.37
ARGA_401810_TM_#01	efflux pump complex or subunit conferring antibiotic resistance; lmrB	antibiotic molecule	1000003	3000159	3002813	4	272	0	0	0	0	0	0	0	0	68	3.35	16	1.28	28	1.5	16	1.7	0	0	0	0	0	0	0	0	0	0	0	0	0	0	0	0	35	2.74	6	0.34	76	8.2	27	1.65	0	0	0	0	0	0	0	0
RESF_302674_TM_#01	antibiotic inactivation enzyme; Bacillus pumilus cat86	azidamfenicol, chloramphenicol, thiamphenicol, phenicol antibiotic	3000382, 3000385, 3000456, 3000387	3000557	3002672	4	7	0	0	0	0	0	0	0	0	2	0.14	0	0	1	0.08	3	0.46	0	0	0	0	0	0	0	0	0	0	0	0	0	0	0	0	0	0	0	0	0	0	1	0.09	0	0	0	0	0	0	0	0
CARD_102604_TM_#01	efflux pump complex or subunit conferring antibiotic resistance; Acinetobacter baumannii AbaQ	fluoroquinolone antibiotic	1	3000159	3004574	4	1765	0	0	0	0	0	0	0	0	607	29.89	220	17.65	188	10.06	75	7.97	0	0	0	0	0	0	0	0	0	0	0	0	0	0	0	0	193	15.13	10	0.57	213	22.99	259	15.78	0	0	0	0	0	0	0	0
CARD_101040_TM_#01	antibiotic inactivation enzyme; CAU-1	carbapenem, penam	0000020, 3000008	3000557	3000855	7	4	0	0	0	0	0	0	0	0	1	0.4	1	0.66	0	0	0	0	0	0	0	0	0	0	0	0	0	0	0	0	0	0	0	0	0	0	0	0	0	0	2	1	0	0	0	0	0	0	0	0
CARD_101040_TM_#03	antibiotic inactivation enzyme; CAU-1	carbapenem, penam	0000020, 3000008	3000557	3000855	7	61	0	0	0	0	0	0	0	0	7	0.55	10	1.29	12	1.03	3	0.51	0	0	0	0	0	0	0	0	0	0	0	0	0	0	0	0	6	0.76	0	0	11	1.91	12	1.17	0	0	0	0	0	0	0	0
CARD_100169_TM_#01	efflux pump complex or subunit conferring antibiotic resistance; arlS	antibiotic molecule	1000003	3000159	3000839	4	78	0	0	0	0	0	0	0	0	16	0.79	31	2.49	12	0.64	11	1.17	0	0	0	0	0	0	0	0	0	0	0	0	0	0	0	0	7	0.55	0	0	1	0.11	0	0	0	0	0	0	0	0	0	0
NCBI_206186_TM_#01	antibiotic target modifying enzyme; rmtB	dibekacin, amikacin, gentamicin C, sisomicin, netilmicin, kanamycin A, tobramycin, isepamicin, G418, arbekacin, gentamicin B, aminoglycoside antibiotic	0000007, 0000013, 0000014, 0000035, 0000038, 0000049, 0000052, 3000652, 3000653, 3000654, 3000655, 0000016	3000519	3000860	6	88	0	0	0	0	0	0	0	0	11	14.08	3	6.5	17	24.58	6	17.21	0	0	0	0	0	0	0	0	2	1.46	0	0	0	0	0	0	11	23.29	1	1.53	9	26.23	28	45.96	0	0	0	0	0	0	0	0
NCBI_206186_TM_#02	antibiotic target modifying enzyme; rmtB	dibekacin, amikacin, gentamicin C, sisomicin, netilmicin, kanamycin A, tobramycin, isepamicin, G418, arbekacin, gentamicin B, aminoglycoside antibiotic	0000007, 0000013, 0000014, 0000035, 0000038, 0000049, 0000052, 3000652, 3000653, 3000654, 3000655, 0000016	3000519	3000860	6	93	0	0	0	0	0	0	0	0	15	19.82	3	6.5	26	37.54	5	14.25	0	0	0	0	0	0	0	0	0	0	0	0	1	0.72	0	0	16	33.87	0	0	2	5.83	25	41.08	0	0	0	0	0	0	0	0
NCBI_206186_TM_#05	antibiotic target modifying enzyme; rmtB	dibekacin, amikacin, gentamicin C, sisomicin, netilmicin, kanamycin A, tobramycin, isepamicin, G418, arbekacin, gentamicin B, aminoglycoside antibiotic	0000007, 0000013, 0000014, 0000035, 0000038, 0000049, 0000052, 3000652, 3000653, 3000654, 3000655, 0000016	3000519	3000860	6	46	0	0	0	0	0	0	0	0	5	10.61	2	6.84	14	32.09	1	4.53	0	0	0	0	0	0	0	0	0	0	0	0	0	0	0	0	10	33.43	0	0	2	9.2	12	31.32	0	0	0	0	0	0	0	0
NCBI_206186_TM_#06	antibiotic target modifying enzyme; rmtB	dibekacin, amikacin, gentamicin C, sisomicin, netilmicin, kanamycin A, tobramycin, isepamicin, G418, arbekacin, gentamicin B, aminoglycoside antibiotic	0000007, 0000013, 0000014, 0000035, 0000038, 0000049, 0000052, 3000652, 3000653, 3000654, 3000655, 0000016	3000519	3000860	6	66	0	0	0	0	0	0	0	0	4	13.3	2	10.83	15	53.94	0	0	2	82.02	0	0	3	160.37	6	197.36	0	0	0	0	0	0	0	0	3	15.47	0	0	4	29.15	12	49.36	0	0	7	414.6	6	286.57	2	113.54
NCBI_206186_TM_#07	antibiotic target modifying enzyme; rmtB	dibekacin, amikacin, gentamicin C, sisomicin, netilmicin, kanamycin A, tobramycin, isepamicin, G418, arbekacin, gentamicin B, aminoglycoside antibiotic	0000007, 0000013, 0000014, 0000035, 0000038, 0000049, 0000052, 3000652, 3000653, 3000654, 3000655, 0000016	3000519	3000860	6	33	0	0	0	0	0	0	0	0	6	7.04	0	0	7	8.93	0	0	0	0	0	0	0	0	0	0	0	0	0	0	0	0	0	0	10	18.68	0	0	5	12.86	5	7.26	0	0	0	0	0	0	0	0
CARD_102629_TM_#01	antibiotic target protection protein; tet(57)	tetracycline antibiotic	3000050	3000185	3005006	4	32	0	0	0	0	0	0	0	0	21	1.03	0	0	1	0.05	1	0.11	0	0	0	0	0	0	0	0	0	0	0	0	0	0	0	0	6	0.47	0	0	2	0.22	1	0.06	0	0	0	0	0	0	0	0
NCBI_202919_TM_#01	efflux pump complex or subunit conferring antibiotic resistance; QepA1	ciprofloxacin, norfloxacin	0000036, 3000662	3000159	3000448	4	194	0	0	0	0	0	0	0	0	62	12.85	12	4.04	24	5.42	30	13.43	0	0	0	0	0	0	0	0	0	0	0	0	0	0	0	0	6	1.98	1	0.24	30	13.65	29	7.43	0	0	0	0	0	0	0	0
NCBI_202919_TM_#03	efflux pump complex or subunit conferring antibiotic resistance; QepA1	ciprofloxacin, norfloxacin	0000036, 3000662	3000159	3000448	4	70	0	0	0	0	0	0	0	0	32	21.25	2	2.17	7	5.06	14	20.06	0	0	0	0	0	0	0	0	0	0	0	0	0	0	0	0	3	3.18	1	0.75	4	5.83	7	5.75	0	0	0	0	0	0	0	0
NCBI_202919_TM_#04	efflux pump complex or subunit conferring antibiotic resistance; QepA1	ciprofloxacin, norfloxacin	0000036, 3000662	3000159	3000448	4	74	0	0	0	0	0	0	0	0	13	9.1	3	3.42	25	19	8	12.05	0	0	0	0	0	0	0	0	0	0	0	0	0	0	0	0	5	5.57	1	0.81	5	7.64	14	12.08	0	0	0	0	0	0	0	0
NCBI_202919_TM_#05	efflux pump complex or subunit conferring antibiotic resistance; QepA1	ciprofloxacin, norfloxacin	0000036, 3000662	3000159	3000448	4	8	0	0	0	0	0	0	0	0	2	3.32	0	0	1	1.81	0	0	0	0	0	0	0	0	0	0	0	0	0	0	0	0	0	0	5	11.52	0	0	0	0	0	0	0	0	0	0	0	0	0	0
NCBI_202919_TM_#06	efflux pump complex or subunit conferring antibiotic resistance; QepA1	ciprofloxacin, norfloxacin	0000036, 3000662	3000159	3000448	4	9	0	0	0	0	0	0	0	0	3	4.99	0	0	1	1.81	1	3.59	0	0	0	0	0	0	0	0	0	0	0	0	0	0	0	0	2	5.19	0	0	0	0	2	4.03	0	0	0	0	0	0	0	0
CARD_101453_TM_#04	protein(s) conferring antibiotic resistance via molecular bypass; vanRC	glycopeptide antibiotic	3000081	3000012	3002922	6	468	0	0	0	0	0	0	0	0	132	64.86	42	33.36	152	81.24	72	76.24	0	0	0	0	0	0	0	0	0	0	0	0	0	0	0	0	38	29.79	0	0	18	19.4	14	8.52	0	0	0	0	0	0	0	0
CARD_101453_TM_#06	protein(s) conferring antibiotic resistance via molecular bypass; vanRC	glycopeptide antibiotic	3000081	3000012	3002922	6	83	0	0	0	0	0	0	0	0	16	33.71	8	28.19	21	48.19	22	100.2	0	0	0	0	0	0	0	0	0	0	0	0	0	0	0	0	7	23.58	0	0	7	33.94	2	5.2	0	0	0	0	0	0	0	0
CARD_101453_TM_#07	protein(s) conferring antibiotic resistance via molecular bypass; vanRC	glycopeptide antibiotic	3000081	3000012	3002922	6	52	0	0	0	0	0	0	0	0	7	40.84	3	27.85	23	143.55	7	88.12	0	0	0	0	0	0	0	0	0	0	0	0	0	0	0	0	5	48.39	0	0	4	52.05	3	21.15	0	0	0	0	0	0	0	0
CARD_101453_TM_#08	protein(s) conferring antibiotic resistance via molecular bypass; vanRC	glycopeptide antibiotic	3000081	3000012	3002922	6	154	0	0	0	0	0	0	0	0	37	34.48	18	27.42	44	44.41	29	58.19	0	0	0	0	0	0	0	0	0	0	0	0	0	0	0	0	13	19.24	1	1.07	4	8.13	8	9.18	0	0	0	0	0	0	0	0
NCBI_203898_TM_#07	antibiotic inactivation enzyme; VIM-37	carbapenem, cephalosporin, cephamycin, penam	0000020, 0000032, 0000044, 3000008, 3003706	3000557	3002307	7	2028	0	0	0	0	0	0	0	0	101	73.39	1422	1684.46	136	107.75	192	301.24	0	0	1	18.01	0	0	0	0	0	0	0	0	0	0	0	0	90	103.99	59	49.43	17	27.03	10	9.15	0	0	0	0	0	0	0	0
ARGA_402012_TM_#12	efflux pump complex or subunit conferring antibiotic resistance; cmlA5	chloramphenicol	3000385	3000159	3002695	4	6284	0	0	0	0	0	0	0	0	785	2482.33	232	1167.23	269	918.03	59	409.07	0	0	0	0	0	0	0	0	0	0	0	0	1	1.66	2	3.1	1340	6607.13	151	543.32	1400	9598.66	2045	7931.69	0	0	0	0	0	0	0	0
CARD_101086_TM_#01	antibiotic inactivation enzyme; CTX-M beta-lactamase	cephalosporin	32	3000557	3000016	5	245	0	0	0	0	0	0	0	0	73	72.99	22	35.82	52	56.39	18	38.73	0	0	0	0	0	0	3	52.63	1	0.55	0	0	0	0	0	0	21	33.38	2	2.3	9	19.73	44	54.4	0	0	0	0	0	0	0	0
CARD_101086_TM_#05	antibiotic inactivation enzyme; CTX-M beta-lactamase	cephalosporin	32	3000557	3000016	5	274	0	0	0	0	0	0	0	0	60	70.58	25	47.84	32	41.02	21	53.81	8	187.47	2	45.01	4	122.19	6	112.78	0	0	0	0	0	0	0	0	19	35.49	2	2.71	23	59.23	67	97.55	1	27.58	2	67.69	1	27.29	1	32.44
CARD_101086_TM_#06	antibiotic inactivation enzyme; CTX-M beta-lactamase	cephalosporin	32	3000557	3000016	5	183	0	0	0	0	0	0	0	0	23	92.19	15	97.47	17	73.74	1	8.61	8	262.46	12	378.11	5	213.83	16	421.03	0	0	0	0	0	0	0	0	11	69.86	0	0	6	52.46	25	125.05	2	77.22	15	710.74	16	611.35	11	499.56
CARD_101086_TM_#08	antibiotic inactivation enzyme; CTX-M beta-lactamase	cephalosporin	32	3000557	3000016	5	147	0	0	0	0	0	0	0	0	13	9.97	18	22.54	24	20.07	1	1.72	4	77.19	8	148.28	6	150.94	2	30.96	0	0	0	0	0	0	0	0	20	24.43	4	3.54	10	17.75	25	23.79	2	45.42	8	222.98	0	0	2	53.43
CARD_101086_TM_#09	antibiotic inactivation enzyme; CTX-M beta-lactamase	cephalosporin	32	3000557	3000016	5	97	0	0	0	0	0	0	0	0	17	14.74	22	31.14	10	9.43	1	1.87	1	20.5	1	19.69	3	80.19	1	16.45	0	0	0	0	0	0	0	0	9	12.43	3	3	5	9.92	19	20.41	1	24.13	3	88.84	1	23.88	0	0
RESF_302689_TM_#01	efflux pump complex or subunit conferring antibiotic resistance; fexA	chloramphenicol, florfenicol	3000385, 3000461	3000159	3002704	4	25	0	0	0	0	0	0	0	0	7	0.93	2	0.43	8	1.16	0	0	0	0	0	0	0	0	0	0	0	0	0	0	0	0	0	0	1	0.21	0	0	7	2.04	0	0	0	0	0	0	0	0	0	0
RESF_302689_TM_#02	efflux pump complex or subunit conferring antibiotic resistance; fexA	chloramphenicol, florfenicol	3000385, 3000461	3000159	3002704	4	8	0	0	0	0	0	0	0	0	3	2.22	1	1.2	2	1.61	0	0	0	0	0	0	0	0	0	0	0	0	0	0	0	0	0	0	1	1.18	0	0	1	1.59	0	0	0	0	0	0	0	0	0	0
RESF_302689_TM_#03	efflux pump complex or subunit conferring antibiotic resistance; fexA	chloramphenicol, florfenicol	3000385, 3000461	3000159	3002704	4	32	0	0	0	0	0	0	0	0	15	2.59	2	0.56	4	0.75	0	0	0	0	0	0	0	0	0	0	0	0	0	0	0	0	0	0	0	0	0	0	2	0.75	9	1.92	0	0	0	0	0	0	0	0
RESF_302689_TM_#04	efflux pump complex or subunit conferring antibiotic resistance; fexA	chloramphenicol, florfenicol	3000385, 3000461	3000159	3002704	4	4	0	0	0	0	0	0	0	0	2	1.45	1	1.18	0	0	0	0	0	0	0	0	0	0	0	0	0	0	0	0	0	0	0	0	0	0	0	0	0	0	1	0.9	0	0	0	0	0	0	0	0
CARD_100887_TM_#01	efflux pump complex or subunit conferring antibiotic resistance; bcrB	bacitracin A, bacitracin B, bacitracin F	3000629, 3000630, 3000631	3000159	3002988	4	16	0	0	0	0	0	0	0	0	2	0.15	2	0.24	0	0	2	0.32	0	0	0	0	0	0	0	0	0	0	0	0	0	0	0	0	6	0.71	0	0	3	0.49	1	0.09	0	0	0	0	0	0	0	0
CARD_101407_TM_#01	antibiotic target replacement protein; dfrA10	trimethoprim, diaminopyrimidine antibiotic	3000188, 3000171	3000381	3003011	5	721	0	0	0	0	0	0	0	0	48	4.07	16	2.21	33	3.04	4	0.73	0	0	0	0	0	0	0	0	2	0.09	0	0	0	0	0	0	134	18.07	12	1.17	133	24.68	333	34.89	0	0	0	0	2	10.76	4	25.59
CARD_101529_TM_#03	antibiotic target protection protein; vgaE	pristinamycin IIA, madumycin II, griseoviridin, dalfopristin, pleuromutilin	3000669, 3000672, 3000673, 3000674, 3001317	3000185	3002833	5	4	0	0	0	0	0	0	0	0	1	1.6	0	0	1	1.73	1	3.44	0	0	0	0	0	0	0	0	0	0	0	0	0	0	0	0	0	0	0	0	1	3.64	0	0	0	0	0	0	0	0	0	0
CARD_101529_TM_#07	antibiotic target protection protein; vgaE	pristinamycin IIA, madumycin II, griseoviridin, dalfopristin, pleuromutilin	3000669, 3000672, 3000673, 3000674, 3001317	3000185	3002833	5	7	0	0	0	0	0	0	0	0	1	0.73	4	4.73	0	0	1	1.56	0	0	0	0	0	0	0	0	0	0	0	0	0	0	0	0	1	1.15	0	0	0	0	0	0	0	0	0	0	0	0	0	0
CARD_101529_TM_#10	antibiotic target protection protein; vgaE	pristinamycin IIA, madumycin II, griseoviridin, dalfopristin, pleuromutilin	3000669, 3000672, 3000673, 3000674, 3001317	3000185	3002833	5	10	0	0	0	0	0	0	0	0	5	3.44	1	1.12	0	0	2	2.97	0	0	0	0	0	0	0	0	0	0	0	0	0	0	0	0	0	0	0	0	1	1.51	1	1.01	0	0	0	0	0	0	0	0
CARD_101529_TM_#13	antibiotic target protection protein; vgaE	pristinamycin IIA, madumycin II, griseoviridin, dalfopristin, pleuromutilin	3000669, 3000672, 3000673, 3000674, 3001317	3000185	3002833	5	7	0	0	0	0	0	0	0	0	4	2.91	2	2.36	1	0.79	0	0	0	0	0	0	0	0	0	0	0	0	0	0	0	0	0	0	0	0	0	0	0	0	0	0	0	0	0	0	0	0	0	0
CARD_101529_TM_#19	antibiotic target protection protein; vgaE	pristinamycin IIA, madumycin II, griseoviridin, dalfopristin, pleuromutilin	3000669, 3000672, 3000673, 3000674, 3001317	3000185	3002833	5	17	0	0	0	0	0	0	0	0	8	5.83	2	2.38	3	2.37	2	3.16	0	0	0	0	0	0	0	0	0	0	0	0	0	0	0	0	0	0	0	0	0	0	2	1.81	0	0	0	0	0	0	0	0
CARD_101529_TM_#20	antibiotic target protection protein; vgaE	pristinamycin IIA, madumycin II, griseoviridin, dalfopristin, pleuromutilin	3000669, 3000672, 3000673, 3000674, 3001317	3000185	3002833	5	3	0	0	0	0	0	0	0	0	1	1.17	0	0	0	0	2	5.06	0	0	0	0	0	0	0	0	0	0	0	0	0	0	0	0	0	0	0	0	0	0	0	0	0	0	0	0	0	0	0	0
NCBI_204388_TM_#01	efflux pump complex or subunit conferring antibiotic resistance; pmrA	ciprofloxacin, norfloxacin	0000036, 3000662	3000159	3000822	4	689	0	0	0	0	0	0	0	0	171	18.03	54	9.28	286	32.81	134	30.5	0	0	0	0	0	0	0	0	0	0	0	0	0	0	0	0	28	4.7	2	0.24	6	1.39	8	1.04	0	0	0	0	0	0	0	0
CARD_101845_TM_#01	antibiotic inactivation enzyme; OXA-29	carbapenem, cephalosporin, penam	0000020, 0000032, 3000008	3000557	3001424	6	115	0	0	0	0	0	0	0	0	6	0.34	52	4.77	11	0.67	2	0.24	0	0	0	0	0	0	0	0	0	0	0	0	0	0	0	0	7	0.63	20	1.3	16	1.98	1	0.07	0	0	0	0	0	0	0	0
CARD_101221_TM_#01	antibiotic inactivation enzyme; FosA	fosfomycin	25	3000557	3000149	5	24	0	0	0	0	0	0	0	0	18	2.28	0	0	0	0	2	0.55	0	0	0	0	0	0	0	0	0	0	0	0	0	0	0	0	0	0	2	0.29	0	0	2	0.31	0	0	0	0	0	0	0	0
CARD_102618_TM_#01	antibiotic target modifying enzyme; erm(46)	macrolide antibiotic, lincosamide antibiotic, streptogramin antibiotic	0000000, 0000017, 0000026	3000519	3004596	6	416	0	0	0	0	0	0	0	0	65	3.6	51	4.6	35	2.11	168	20.08	0	0	0	0	0	0	0	0	0	0	0	0	0	0	0	0	20	1.76	1	0.06	2	0.24	74	5.07	0	0	0	0	0	0	0	0
NCBI_204689_TM_#01	efflux pump complex or subunit conferring antibiotic resistance; tet(38)	tetracycline	51	3000159	3000565	4	45	0	0	0	0	0	0	0	0	10	1.92	28	8.79	4	0.84	3	1.25	0	0	0	0	0	0	0	0	0	0	0	0	0	0	0	0	0	0	0	0	0	0	0	0	0	0	0	0	0	0	0	0
NCBI_204689_TM_#02	efflux pump complex or subunit conferring antibiotic resistance; tet(38)	tetracycline	51	3000159	3000565	4	56	0	0	0	0	0	0	0	0	19	2.81	13	3.13	17	2.73	2	0.64	0	0	0	0	0	0	0	0	0	0	0	0	0	0	0	0	4	0.94	0	0	0	0	1	0.18	0	0	0	0	0	0	0	0
NCBI_204689_TM_#03	efflux pump complex or subunit conferring antibiotic resistance; tet(38)	tetracycline	51	3000159	3000565	4	7	0	0	0	0	0	0	0	0	2	1.86	2	3.33	1	1.01	1	2	0	0	0	0	0	0	0	0	0	0	0	0	0	0	0	0	1	1.48	0	0	0	0	0	0	0	0	0	0	0	0	0	0
NCBI_204689_TM_#04	efflux pump complex or subunit conferring antibiotic resistance; tet(38)	tetracycline	51	3000159	3000565	4	7	0	0	0	0	0	0	0	0	1	1.21	0	0	1	1.31	5	13.04	0	0	0	0	0	0	0	0	0	0	0	0	0	0	0	0	0	0	0	0	0	0	0	0	0	0	0	0	0	0	0	0
NCBI_204689_TM_#05	efflux pump complex or subunit conferring antibiotic resistance; tet(38)	tetracycline	51	3000159	3000565	4	9	0	0	0	0	0	0	0	0	1	1.08	2	3.51	2	2.34	3	6.98	0	0	0	0	0	0	0	0	0	0	0	0	0	0	0	0	1	1.72	0	0	0	0	0	0	0	0	0	0	0	0	0	0
CARD_100434_TM_#02	antibiotic inactivation enzyme; CARB beta-lactamase	penam	3000008	3000557	3000091	5	822	0	0	0	0	0	0	0	0	47	207.44	109	780.58	22	103.31	16	152.06	13	501.75	55	2038.85	2	100.63	29	897.79	0	0	1	3.75	1	2.4	0	0	264	1852.72	17	86.98	23	223.46	114	618.86	4	181.69	72	4013.57	28	1258.66	5	267.14
CARD_100434_TM_#03	antibiotic inactivation enzyme; CARB beta-lactamase	penam	3000008	3000557	3000091	5	502	0	0	0	0	0	0	0	0	30	173.57	101	1086.36	11	77.45	11	157.8	0	0	0	0	0	0	0	0	0	0	0	0	1	3.59	0	0	211	2204.69	17	127.17	38	545.97	82	672.25	0	0	0	0	0	0	0	0
CARD_100434_TM_#04	antibiotic inactivation enzyme; CARB beta-lactamase	penam	3000008	3000557	3000091	5	2905	0	0	0	0	0	0	0	0	151	140.57	421	639.7	86	86.92	39	78.32	67	1418.11	276	5610.73	7	193.14	86	1460.03	1	0.51	0	0	0	0	0	0	837	1240.77	65	69.96	151	308.65	372	428.29	24	597.83	216	6602.97	94	2317.21	12	351.59
CARD_100434_TM_#05	antibiotic inactivation enzyme; CARB beta-lactamase	penam	3000008	3000557	3000091	5	2795	0	0	0	0	0	0	0	0	170	123.77	473	560.67	88	69.69	30	46.95	32	599.9	132	2376.72	4	97.75	43	646.59	1	0.4	0	0	0	0	0	0	1009	1167.74	44	37.32	179	285.2	408	366.76	13	286.82	115	3113.7	48	1048.03	6	155.71
CARD_102272_TM_#01	efflux pump complex or subunit conferring antibiotic resistance; OprM	antibiotic molecule	1000003	3000159	3000379	4	69	0	0	0	0	0	0	0	0	34	1.67	13	1.04	1	0.05	4	0.43	0	0	0	0	0	0	0	0	0	0	0	0	0	0	0	0	8	0.63	3	0.17	2	0.22	4	0.24	0	0	0	0	0	0	0	0
CARD_102103_TM_#01	antibiotic inactivation enzyme; OXA-372	carbapenem, cephalosporin, penam	0000020, 0000032, 3000008	3000557	3001558	6	776	0	0	0	0	0	0	0	0	108	23.52	84	29.82	51	12.08	13	6.11	0	0	0	0	0	0	0	0	0	0	0	0	1	0.12	0	0	167	57.95	64	16.1	148	70.59	140	37.74	0	0	0	0	0	0	0	0
CARD_102103_TM_#02	antibiotic inactivation enzyme; OXA-372	carbapenem, cephalosporin, penam	0000020, 0000032, 3000008	3000557	3001558	6	388	0	0	0	0	0	0	0	0	35	66.16	30	91.49	15	30.89	6	24.59	0	0	0	0	0	0	0	0	0	0	0	0	0	0	0	0	103	310.69	41	89.8	89	366.98	69	161.87	0	0	0	0	0	0	0	0
CARD_102103_TM_#03	antibiotic inactivation enzyme; OXA-372	carbapenem, cephalosporin, penam	0000020, 0000032, 3000008	3000557	3001558	6	754	0	0	0	0	0	0	0	0	87	66.95	86	108.16	41	34.69	11	18.21	0	0	0	0	0	0	0	0	0	0	0	0	0	0	0	0	152	186.08	72	63.81	150	252.67	155	147.42	0	0	0	0	0	0	0	0
CARD_102103_TM_#05	antibiotic inactivation enzyme; OXA-372	carbapenem, cephalosporin, penam	0000020, 0000032, 3000008	3000557	3001558	6	588	0	0	0	0	0	0	0	0	82	76.37	42	63.58	26	26.23	6	12.01	0	0	0	0	0	0	0	0	0	0	0	0	0	0	0	0	143	211.71	48	51.43	106	216.33	135	155.67	0	0	0	0	0	0	0	0
CARD_102103_TM_#06	antibiotic inactivation enzyme; OXA-372	carbapenem, cephalosporin, penam	0000020, 0000032, 3000008	3000557	3001558	6	180	0	0	0	0	0	0	0	0	29	166.21	16	148.52	14	87.78	3	36.89	0	0	0	0	0	0	0	0	0	0	0	0	0	0	0	0	34	309.99	16	106.34	33	414.29	35	249.46	0	0	0	0	0	0	0	0
CARD_102753_TM_#01	efflux pump complex or subunit conferring antibiotic resistance; Staphylococcus aureus LmrS	erythromycin, streptomycin, kanamycin A, linezolid, trimethoprim, chloramphenicol, florfenicol	0000006, 0000040, 0000049, 0000072, 3000188, 3000385, 3000461	3000159	3004572	4	65	0	0	0	0	0	0	0	0	19	0.94	21	1.68	13	0.7	9	0.96	0	0	0	0	0	0	0	0	0	0	0	0	0	0	0	0	1	0.08	0	0	2	0.22	0	0	0	0	0	0	0	0	0	0
CARD_100191_TM_#01	antibiotic inactivation enzyme; APH(4)-Ia	plazomicin, hygromycin B, aminoglycoside antibiotic	3003675, 3000214, 0000016	3000557	3002655	5	10084	0	0	0	0	0	0	0	0	626	30.82	189	15.16	243	13.01	90	9.56	20	51.46	2	4.94	2	6.71	6	12.38	0	0	0	0	0	0	0	0	147	11.52	124	7.05	6905	745.26	1634	99.55	0	0	0	0	24	71.92	72	256.46
NCBI_205325_TM_#01	antibiotic inactivation enzyme; catII	azidamfenicol, chloramphenicol, thiamphenicol, phenicol antibiotic	3000382, 3000385, 3000456, 3000387	3000557	3002684	4	57	0	0	0	0	0	0	0	0	6	5.2	11	15.54	5	4.71	9	16.88	0	0	0	0	0	0	0	0	0	0	0	0	0	0	0	0	7	9.7	2	2	4	7.6	13	14.07	0	0	0	0	0	0	0	0
NCBI_205325_TM_#02	antibiotic inactivation enzyme; catII	azidamfenicol, chloramphenicol, thiamphenicol, phenicol antibiotic	3000382, 3000385, 3000456, 3000387	3000557	3002684	4	26	0	0	0	0	0	0	0	0	6	5.57	5	7.56	3	3.03	4	8.01	0	0	0	0	0	0	0	0	0	0	0	0	0	0	0	0	0	0	0	0	1	2.03	7	8.04	0	0	0	0	0	0	0	0
NCBI_205325_TM_#04	antibiotic inactivation enzyme; catII	azidamfenicol, chloramphenicol, thiamphenicol, phenicol antibiotic	3000382, 3000385, 3000456, 3000387	3000557	3002684	4	74	0	0	0	0	0	0	0	0	14	11.4	8	10.72	7	6.2	2	3.51	0	0	0	0	1	25.92	0	0	0	0	0	0	0	0	0	0	8	10.37	3	2.82	14	24.98	15	15.11	0	0	0	0	2	46.31	0	0
NCBI_205325_TM_#06	antibiotic inactivation enzyme; catII	azidamfenicol, chloramphenicol, thiamphenicol, phenicol antibiotic	3000382, 3000385, 3000456, 3000387	3000557	3002684	4	16	0	0	0	0	0	0	0	0	2	7.98	4	25.99	1	4.34	0	0	0	0	0	0	0	0	0	0	0	0	0	0	0	0	0	0	1	6.35	2	9.21	3	26.23	3	14.81	0	0	0	0	0	0	0	0
NCBI_205325_TM_#08	antibiotic inactivation enzyme; catII	azidamfenicol, chloramphenicol, thiamphenicol, phenicol antibiotic	3000382, 3000385, 3000456, 3000387	3000557	3002684	4	30	0	0	0	0	0	0	0	0	4	10.14	3	12.18	8	21.69	3	16.14	0	0	0	0	0	0	0	0	0	0	0	0	0	0	0	0	1	3.97	0	0	2	10.93	9	27.77	0	0	0	0	0	0	0	0
RESF_302360_TM_#01	antibiotic inactivation enzyme; FosB	fosfomycin	25	3000557	3000172	5	9	0	0	0	0	0	0	0	0	1	0.47	1	0.77	1	0.52	0	0	0	0	0	0	0	0	0	0	0	0	0	0	0	0	0	0	5	3.78	0	0	1	1.04	0	0	0	0	0	0	0	0	0	0
RESF_302360_TM_#03	antibiotic inactivation enzyme; FosB	fosfomycin	25	3000557	3000172	5	22	0	0	0	0	0	0	0	0	5	1.9	6	3.71	4	1.65	3	2.46	0	0	0	0	0	0	0	0	0	0	0	0	0	0	0	0	1	0.6	2	0.88	0	0	1	0.47	0	0	0	0	0	0	0	0
CARD_102485_TM_#01	antibiotic inactivation enzyme; OXA-664	carbapenem, cephalosporin, penam	0000020, 0000032, 3000008	3000557	3004479	6	241	0	0	0	0	0	0	0	0	107	7.08	46	4.96	21	1.51	3	0.43	0	0	0	0	0	0	0	0	0	0	4	0.22	0	0	0	0	4	0.42	20	1.53	21	3.04	15	1.23	0	0	0	0	0	0	0	0
RESF_302368_TM_#01	antibiotic inactivation enzyme; FosA4	fosfomycin	25	3000557	3003210	5	87	0	0	0	0	0	0	0	0	13	2.03	12	3.06	10	1.7	1	0.34	0	0	0	0	0	0	0	0	0	0	0	0	0	0	0	0	21	5.23	1	0.18	11	3.77	18	3.48	0	0	0	0	0	0	0	0
NCBI_200375_TM_#02	antibiotic target protection protein; msrA	erythromycin, quinupristin	0000006, 3000584	3000185	3000251	5	43	0	0	0	0	0	0	0	0	10	44.32	3	21.66	11	52.53	13	118.44	0	0	0	0	0	0	0	0	0	0	0	0	0	0	0	0	4	28.23	0	0	2	19.43	0	0	0	0	0	0	0	0	0	0
NCBI_200375_TM_#03	antibiotic target protection protein; msrA	erythromycin, quinupristin	0000006, 3000584	3000185	3000251	5	141	0	0	0	0	0	0	0	0	56	41.27	19	22.86	17	13.64	25	39.76	0	0	0	0	0	0	0	0	0	0	0	0	0	0	0	0	14	16.47	1	0.85	9	14.57	0	0	0	0	0	0	0	0	0	0
NCBI_200375_TM_#04	antibiotic target protection protein; msrA	erythromycin, quinupristin	0000006, 3000584	3000185	3000251	5	28	0	0	0	0	0	0	0	0	8	16.91	6	20.52	5	11.41	6	27.18	0	0	0	0	0	0	0	0	0	0	0	0	0	0	0	0	1	3.34	0	0	1	4.6	1	2.6	0	0	0	0	0	0	0	0
NCBI_200375_TM_#05	antibiotic target protection protein; msrA	erythromycin, quinupristin	0000006, 3000584	3000185	3000251	5	219	0	0	0	0	0	0	0	0	70	32.05	35	26.13	41	20.39	41	40.24	0	0	0	0	0	0	0	0	0	0	0	0	0	0	0	0	18	13.13	0	0	10	10.05	4	2.27	0	0	0	0	0	0	0	0
NCBI_200375_TM_#06	antibiotic target protection protein; msrA	erythromycin, quinupristin	0000006, 3000584	3000185	3000251	5	217	0	0	0	0	0	0	0	0	74	61.33	35	46.97	30	26.86	47	84.17	0	0	0	0	0	0	0	0	0	0	0	0	0	0	0	0	17	22.39	0	0	9	16.39	5	5.14	0	0	0	0	0	0	0	0
CARD_102325_TM_#01	efflux pump complex or subunit conferring antibiotic resistance; OprZ	antibiotic molecule	1000003	3000159	3004142	4	107	0	0	0	0	0	0	0	0	107	5.27	0	0	0	0	0	0	0	0	0	0	0	0	0	0	0	0	0	0	0	0	0	0	0	0	0	0	0	0	0	0	0	0	0	0	0	0	0	0
NCBI_202031_TM_#02	antibiotic inactivation enzyme; GOB-16	carbapenem, cephalosporin, penam	0000020, 0000032, 3000008	3000557	3004808	7	2	0	0	0	0	0	0	0	0	1	0.26	1	0.42	0	0	0	0	0	0	0	0	0	0	0	0	0	0	0	0	0	0	0	0	0	0	0	0	0	0	0	0	0	0	0	0	0	0	0	0
NCBI_202031_TM_#05	antibiotic inactivation enzyme; GOB-16	carbapenem, cephalosporin, penam	0000020, 0000032, 3000008	3000557	3004808	7	2	0	0	0	0	0	0	0	0	2	6.39	0	0	0	0	0	0	0	0	0	0	0	0	0	0	0	0	0	0	0	0	0	0	0	0	0	0	0	0	0	0	0	0	0	0	0	0	0	0
CARD_101545_TM_#01	antibiotic target modifying enzyme; clbC	lincomycin, clindamycin, azidamfenicol, chloramphenicol, thiamphenicol, pristinamycin IIA, tiamulin, madumycin II, griseoviridin, dalfopristin, lincosamide antibiotic, streptogramin antibiotic, oxazolidinone antibiotic, phenicol antibiotic	0000046, 0000066, 3000382, 3000385, 3000456, 3000669, 3000671, 3000672, 3000673, 3000674, 0000017, 0000026, 3000079, 3000387	3000519	3002816	8	22	0	0	0	0	0	0	0	0	7	0.34	2	0.16	2	0.11	5	0.53	0	0	0	0	0	0	0	0	0	0	0	0	0	0	0	0	4	0.31	0	0	2	0.22	0	0	0	0	0	0	0	0	0	0
CARD_102470_TM_#04	antibiotic inactivation enzyme; OXA-232	carbapenem, cephalosporin, penam	0000020, 0000032, 3000008	3000557	3001778	6	2808	0	0	0	0	0	0	0	0	379	418.42	984	1769.58	155	186.12	51	121.74	0	0	0	0	0	0	0	0	0	0	0	0	0	0	0	0	498	875.93	62	79.16	366	887.92	313	426.91	0	0	0	0	0	0	0	0
CARD_102470_TM_#06	antibiotic inactivation enzyme; OXA-232	carbapenem, cephalosporin, penam	0000020, 0000032, 3000008	3000557	3001778	6	1237	0	0	0	0	0	0	0	0	185	585.17	406	2056.41	71	242.03	23	155.78	2	62.49	1	30.01	0	0	0	0	0	0	0	0	0	0	0	0	198	993.01	20	93.51	154	1046.06	171	655.26	0	0	2	90.25	2	72.78	2	86.5
CARD_102470_TM_#08	antibiotic inactivation enzyme; OXA-232	carbapenem, cephalosporin, penam	0000020, 0000032, 3000008	3000557	3001778	6	2616	0	0	0	0	0	0	0	0	344	320.49	912	1382.91	143	145.26	40	80.12	0	0	0	0	0	0	0	0	1	0.51	0	0	0	0	1	0.47	438	649.71	50	53.59	376	767.61	311	358.45	0	0	0	0	0	0	0	0
CARD_102232_TM_#01	efflux pump complex or subunit conferring antibiotic resistance; tetB(60)	antibiotic molecule	1000003	3000159	3004036	4	205	0	0	0	0	0	0	0	0	63	3.1	16	1.28	82	4.39	44	4.67	0	0	0	0	0	0	0	0	0	0	0	0	0	0	0	0	0	0	0	0	0	0	0	0	0	0	0	0	0	0	0	0
CARD_101564_TM_#01	antibiotic inactivation enzyme; CARB-5	penam	3000008	3000557	3002244	6	1895	0	0	0	0	0	0	0	0	378	331.49	147	210.64	23	22.15	31	59.3	0	0	0	0	0	0	0	0	1	0.49	0	0	0	0	4	1.79	21	29.55	8	8.14	1259	2437.05	23	25.16	0	0	0	0	0	0	0	0
CARD_101564_TM_#02	antibiotic inactivation enzyme; CARB-5	penam	3000008	3000557	3002244	6	3132	0	0	0	0	0	0	0	0	390	362.53	152	230.52	44	44.78	42	85.23	263	5566.6	113	2297.15	8	220.73	325	5517.56	0	0	0	0	0	0	3	1.41	15	22.15	2	2.14	1299	2651.21	24	27.55	3	74.73	14	427.97	12	295.81	423	12393.7
NCBI_200155_TM_#02	antibiotic inactivation enzyme; L1 beta-lactamase	cephalosporin	32	3000557	3000582	7	176	0	0	0	0	0	0	0	0	167	115.04	5	5.6	0	0	1	1.48	0	0	0	0	0	0	0	0	0	0	0	0	0	0	0	0	2	2.19	1	0.79	0	0	0	0	0	0	0	0	0	0	0	0
NCBI_200155_TM_#03	antibiotic inactivation enzyme; L1 beta-lactamase	cephalosporin	32	3000557	3000582	7	510	0	0	0	0	0	0	0	0	465	322.29	1	1.12	2	1.5	0	0	0	0	0	0	0	0	0	0	0	0	0	0	0	0	0	0	4	4.38	3	2.41	34	51.81	1	0.85	0	0	0	0	0	0	0	0
NCBI_200155_TM_#04	antibiotic inactivation enzyme; L1 beta-lactamase	cephalosporin	32	3000557	3000582	7	208	0	0	0	0	0	0	0	0	197	255.29	3	6.29	2	2.8	1	2.87	0	0	0	0	0	0	0	0	0	0	0	0	0	0	0	0	2	4.1	1	1.49	2	5.64	0	0	0	0	0	0	0	0	0	0
NCBI_200155_TM_#05	antibiotic inactivation enzyme; L1 beta-lactamase	cephalosporin	32	3000557	3000582	7	157	0	0	0	0	0	0	0	0	134	341.4	6	24.37	0	0	0	0	0	0	0	0	0	0	0	0	0	0	0	0	0	0	0	0	2	7.94	1	2.88	14	76.87	0	0	0	0	0	0	0	0	0	0
NCBI_200155_TM_#07	antibiotic inactivation enzyme; L1 beta-lactamase	cephalosporin	32	3000557	3000582	7	390	0	0	0	0	0	0	0	0	354	384.17	4	7.02	0	0	0	0	0	0	0	0	0	0	0	0	0	0	0	0	0	0	0	0	1	1.72	2	2.49	29	69.91	0	0	0	0	0	0	0	0	0	0
NCBI_200155_TM_#08	antibiotic inactivation enzyme; L1 beta-lactamase	cephalosporin	32	3000557	3000582	7	327	0	0	0	0	0	0	0	0	317	276.93	3	4.27	0	0	0	0	0	0	0	0	0	0	0	0	0	0	0	0	0	0	0	0	3	4.14	1	1	1	1.9	2	2.15	0	0	0	0	0	0	0	0
CARD_100452_TM_#01	efflux pump complex or subunit conferring antibiotic resistance; MexA	antibiotic molecule	1000003	3000159	3000377	4	157	0	0	0	0	0	0	0	0	62	3.05	33	2.64	12	0.64	9	0.96	0	0	0	0	0	0	0	0	0	0	0	0	0	0	0	0	0	0	6	0.34	13	1.4	22	1.34	0	0	0	0	0	0	0	0
RESF_302595_TM_#01	antibiotic target modifying enzyme; Erm(44)v	macrolide antibiotic, lincosamide antibiotic, streptogramin antibiotic	0000000, 0000017, 0000026	3000519	3003971	6	73	0	0	0	0	0	0	0	0	15	0.9	13	1.27	10	0.65	14	1.82	0	0	0	0	0	0	0	0	0	0	0	0	0	0	0	0	15	1.44	0	0	6	0.79	0	0	0	0	0	0	0	0	0	0
CARD_102237_TM_#01	efflux pump complex or subunit conferring antibiotic resistance; OpmB	antibiotic molecule	1000003	3000159	3004072	4	83	0	0	0	0	0	0	0	0	58	2.86	9	0.72	0	0	0	0	0	0	0	0	0	0	0	0	0	0	0	0	0	0	0	0	0	0	2	0.11	4	0.43	10	0.61	0	0	0	0	0	0	0	0
RESF_300095_TM_#01	antibiotic inactivation enzyme; APH(2'')-IIa	plazomicin, amikacin, gentamicin C, sisomicin, netilmicin, kanamycin A, tobramycin, isepamicin, arbekacin, gentamicin B, aminoglycoside antibiotic	3003675, 0000013, 0000014, 0000035, 0000038, 0000049, 0000052, 3000652, 3000654, 3000655, 0000016	3000557	3002635	5	94	0	0	0	0	0	0	0	0	38	95.91	16	65.25	22	60	6	32.28	0	0	0	0	0	0	0	0	0	0	0	0	0	0	0	0	4	15.88	1	2.88	4	21.86	3	9.46	0	0	0	0	0	0	0	0
CARD_102931_TM_#01	antibiotic inactivation enzyme; OXA beta-lactamase	carbapenem, cephalosporin, penam	0000020, 0000032, 3000008	3000557	3000017	5	155	0	0	0	0	0	0	0	0	31	56.56	60	177.77	11	21.78	5	19.56	0	0	0	0	0	0	0	0	0	0	0	0	0	0	0	0	6	17.46	2	4.19	13	52.05	27	61.15	0	0	0	0	0	0	0	0
CARD_102931_TM_#06	antibiotic inactivation enzyme; OXA beta-lactamase	carbapenem, cephalosporin, penam	0000020, 0000032, 3000008	3000557	3000017	5	241	0	0	0	0	0	0	0	0	61	52.94	98	138.91	15	14.21	10	19.62	0	0	3	59.08	0	0	2	32.89	0	0	0	0	0	0	0	0	13	17.95	5	5	10	19.85	23	24.7	0	0	0	0	1	23.88	0	0
NCBI_200531_TM_#01	protein(s) conferring antibiotic resistance via molecular bypass; vanHD	glycopeptide antibiotic	3000081	3000012	3002944	5	82	0	0	0	0	0	0	0	0	12	0.59	13	1.04	32	1.71	15	1.59	0	0	0	0	0	0	0	0	0	0	0	0	0	0	0	0	2	0.16	0	0	1	0.11	7	0.43	0	0	0	0	0	0	0	0
RESF_300228_TM_#01	antibiotic target modifying enzyme; npmA	aminoglycoside antibiotic	16	3000519	3002665	6	22	0	0	0	0	0	0	0	0	2	0.14	7	0.81	7	0.54	2	0.31	0	0	0	0	0	0	0	0	0	0	0	0	0	0	0	0	4	0.45	0	0	0	0	0	0	0	0	0	0	0	0	0	0
CARD_100705_TM_#01	efflux pump complex or subunit conferring antibiotic resistance; cmeB	antibiotic molecule	1000003	3000159	3000784	4	18	0	0	0	0	0	0	0	0	11	0.54	0	0	2	0.11	0	0	0	0	0	0	0	0	0	0	0	0	0	0	0	0	0	0	4	0.31	0	0	1	0.11	0	0	0	0	0	0	0	0	0	0
CARD_101304_TM_#01	protein(s) and two-component regulatory system modulating antibiotic efflux; arlR	antibiotic molecule	1000003	3000451	3000838	4	50	0	0	0	0	0	0	0	0	8	0.56	23	2.64	10	0.76	6	0.91	0	0	0	0	0	0	0	0	0	0	0	0	0	0	0	0	2	0.22	0	0	1	0.15	0	0	0	0	0	0	0	0	0	0
NCBI_206739_TM_#01	antibiotic inactivation enzyme; GOB-1	carbapenem, cephalosporin, penam	0000020, 0000032, 3000008	3000557	3000850	7	7	0	0	0	0	0	0	0	0	1	0.87	3	4.24	3	2.83	0	0	0	0	0	0	0	0	0	0	0	0	0	0	0	0	0	0	0	0	0	0	0	0	0	0	0	0	0	0	0	0	0	0
NCBI_206739_TM_#02	antibiotic inactivation enzyme; GOB-1	carbapenem, cephalosporin, penam	0000020, 0000032, 3000008	3000557	3000850	7	2	0	0	0	0	0	0	0	0	1	1.48	1	2.41	0	0	0	0	0	0	0	0	0	0	0	0	0	0	0	0	0	0	0	0	0	0	0	0	0	0	0	0	0	0	0	0	0	0	0	0
CARD_100866_TM_#01	antibiotic inactivation enzyme; AAC(6')-30/AAC(6')-Ib' fusion protein	aminoglycoside antibiotic	16	3000557	3002599	5	20	0	0	0	0	0	0	0	0	3	0.35	6	1.14	4	0.51	0	0	0	0	0	0	0	0	0	0	0	0	0	0	0	0	0	0	1	0.19	1	0.13	4	1.02	1	0.14	0	0	0	0	0	0	0	0
NCBI_200534_TM_#03	protein(s) conferring antibiotic resistance via molecular bypass; vanHA	glycopeptide antibiotic	3000081	3000012	3002942	5	68	0	0	0	0	0	0	0	0	32	26.18	18	23.87	8	7.08	2	3.51	0	0	0	0	0	0	0	0	0	0	0	0	0	0	0	0	0	0	1	0.94	5	8.92	2	2.01	0	0	0	0	0	0	0	0
NCBI_200534_TM_#05	protein(s) conferring antibiotic resistance via molecular bypass; vanHA	glycopeptide antibiotic	3000081	3000012	3002942	5	66	0	0	0	0	0	0	0	0	22	16.88	22	27.54	3	2.5	5	8.28	0	0	0	0	0	0	0	0	0	0	0	0	0	0	0	0	2	2.44	5	4.43	3	5.04	4	3.8	0	0	0	0	0	0	0	0
NCBI_200534_TM_#07	protein(s) conferring antibiotic resistance via molecular bypass; vanHA	glycopeptide antibiotic	3000081	3000012	3002942	5	81	0	0	0	0	0	0	0	0	29	19.95	23	25.81	8	5.98	12	17.81	0	0	0	0	0	0	0	0	0	0	0	0	0	0	0	0	6	6.57	1	0.79	2	3.02	0	0	0	0	0	0	0	0	0	0
NCBI_200534_TM_#09	protein(s) conferring antibiotic resistance via molecular bypass; vanHA	glycopeptide antibiotic	3000081	3000012	3002942	5	17	0	0	0	0	0	0	0	0	11	34.01	1	5	1	3.34	2	13.24	0	0	0	0	0	0	0	0	0	0	0	0	0	0	0	0	1	4.89	1	3.54	0	0	0	0	0	0	0	0	0	0	0	0
NCBI_203641_TM_#01	antibiotic inactivation enzyme; OXA-215	carbapenem, cephalosporin, penam	0000020, 0000032, 3000008	3000557	3001714	6	3	0	0	0	0	0	0	0	0	2	1.63	1	1.33	0	0	0	0	0	0	0	0	0	0	0	0	0	0	0	0	0	0	0	0	0	0	0	0	0	0	0	0	0	0	0	0	0	0	0	0
NCBI_203641_TM_#06	antibiotic inactivation enzyme; OXA-215	carbapenem, cephalosporin, penam	0000020, 0000032, 3000008	3000557	3001714	6	3	0	0	0	0	0	0	0	0	2	4.43	1	3.61	0	0	0	0	0	0	0	0	0	0	0	0	0	0	0	0	0	0	0	0	0	0	0	0	0	0	0	0	0	0	0	0	0	0	0	0
NCBI_203641_TM_#07	antibiotic inactivation enzyme; OXA-215	carbapenem, cephalosporin, penam	0000020, 0000032, 3000008	3000557	3001714	6	8	0	0	0	0	0	0	0	0	6	3.07	1	0.83	0	0	0	0	0	0	0	0	0	0	0	0	0	0	0	0	0	0	0	0	1	0.81	0	0	0	0	0	0	0	0	0	0	0	0	0	0
RESF_302329_TM_#02	gene altering cell wall charge; MCR-4.2	colistin A, colistin B, peptide antibiotic	3000622, 3000624, 3000053	3003580	3004694	5	111	0	0	0	0	0	0	0	0	5	1.75	2	1.14	9	3.4	1	0.76	0	0	0	0	0	0	0	0	0	0	0	0	0	0	0	0	28	15.59	4	1.61	14	10.74	48	20.76	0	0	0	0	0	0	0	0
RESF_302329_TM_#04	gene altering cell wall charge; MCR-4.2	colistin A, colistin B, peptide antibiotic	3000622, 3000624, 3000053	3003580	3004694	5	13	0	0	0	0	0	0	0	0	1	3.99	0	0	0	0	0	0	0	0	0	0	0	0	0	0	0	0	0	0	0	0	0	0	4	26.11	0	0	1	8.74	7	34.55	0	0	0	0	0	0	0	0
RESF_302329_TM_#05	gene altering cell wall charge; MCR-4.2	colistin A, colistin B, peptide antibiotic	3000622, 3000624, 3000053	3003580	3004694	5	171	0	0	0	0	0	0	0	0	11	3.72	5	2.78	9	3.33	4	2.94	0	0	0	0	0	0	0	0	0	0	0	0	0	0	0	0	37	20.06	4	1.57	17	12.65	84	35.31	0	0	0	0	0	0	0	0
CARD_101599_TM_#01	protein(s) conferring antibiotic resistance via molecular bypass; vanXO	glycopeptide antibiotic	3000081	3000012	3002954	5	2	0	0	0	0	0	0	0	0	1	1.81	0	0	0	0	0	0	0	0	0	0	0	0	0	0	0	0	0	0	0	0	0	0	1	2.89	0	0	0	0	0	0	0	0	0	0	0	0	0	0
CARD_101599_TM_#02	protein(s) conferring antibiotic resistance via molecular bypass; vanXO	glycopeptide antibiotic	3000081	3000012	3002954	5	4	0	0	0	0	0	0	0	0	3	0.34	1	0.19	0	0	0	0	0	0	0	0	0	0	0	0	0	0	0	0	0	0	0	0	0	0	0	0	0	0	0	0	0	0	0	0	0	0	0	0
CARD_100235_TM_#01	antibiotic inactivation enzyme; APH(9)-Ia	plazomicin, spectinomycin, aminoglycoside antibiotic	3003675, 0000039, 0000016	3000557	3002662	5	9	0	0	0	0	0	0	0	0	2	0.1	0	0	6	0.32	1	0.11	0	0	0	0	0	0	0	0	0	0	0	0	0	0	0	0	0	0	0	0	0	0	0	0	0	0	0	0	0	0	0	0
CARD_102695_TM_#01	efflux pump complex or subunit conferring antibiotic resistance; mef(D)	macrolide antibiotic	0	3000159	3005089	4	75	0	0	0	0	0	0	0	0	32	1.58	17	1.36	10	0.54	7	0.74	0	0	0	0	0	0	0	0	0	0	0	0	0	0	0	0	3	0.24	0	0	0	0	6	0.37	0	0	0	0	0	0	0	0
CARD_102420_TM_#05	antibiotic inactivation enzyme; OXA beta-lactamase	carbapenem, cephalosporin, penam	0000020, 0000032, 3000008	3000557	3000017	5	94	0	0	0	0	0	0	0	0	36	58.88	13	34.9	15	27.11	9	32.13	0	0	0	0	0	0	0	0	0	0	0	0	0	0	0	0	5	13.23	0	0	9	32.79	7	14.23	0	0	0	0	0	0	0	0
CARD_102420_TM_#08	antibiotic inactivation enzyme; OXA beta-lactamase	carbapenem, cephalosporin, penam	0000020, 0000032, 3000008	3000557	3000017	5	155	0	0	0	0	0	0	0	0	50	36.29	31	36.78	20	15.79	14	21.91	0	0	0	0	0	0	0	0	0	0	0	0	0	0	0	0	13	15.08	2	1.67	10	15.93	15	13.46	0	0	0	0	0	0	0	0
CARD_102420_TM_#09	antibiotic inactivation enzyme; OXA beta-lactamase	carbapenem, cephalosporin, penam	0000020, 0000032, 3000008	3000557	3000017	5	96	0	0	0	0	0	0	0	0	28	28.03	22	35.86	7	7.59	2	4.3	0	0	0	0	0	0	0	0	0	0	0	0	0	0	0	0	12	19.35	0	0	7	15.41	18	22.39	0	0	0	0	0	0	0	0
CARD_102420_TM_#10	antibiotic inactivation enzyme; OXA beta-lactamase	carbapenem, cephalosporin, penam	0000020, 0000032, 3000008	3000557	3000017	5	68	0	0	0	0	0	0	0	0	13	23.74	12	35.44	4	7.89	1	3.91	7	191.37	5	131.29	1	35.64	7	153.5	0	0	0	0	0	0	0	0	5	14.57	0	0	3	11.92	6	13.46	0	0	0	0	4	127.36	0	0
CARD_102420_TM_#11	antibiotic inactivation enzyme; OXA beta-lactamase	carbapenem, cephalosporin, penam	0000020, 0000032, 3000008	3000557	3000017	5	63	0	0	0	0	0	0	0	0	18	72.69	3	19.49	3	13.01	2	17.21	8	262.46	5	157.55	1	42.77	9	236.83	0	0	0	0	0	0	0	0	4	25.4	0	0	1	8.74	5	27.7	0	0	0	0	4	152.84	0	0
CARD_102420_TM_#12	antibiotic inactivation enzyme; OXA beta-lactamase	carbapenem, cephalosporin, penam	0000020, 0000032, 3000008	3000557	3000017	5	180	0	0	0	0	0	0	0	0	70	48.5	17	19.36	26	19.75	11	16.2	0	0	0	0	0	0	0	0	0	0	0	0	0	0	0	0	19	21.15	2	1.62	16	24.52	19	16.41	0	0	0	0	0	0	0	0
ARGA_401886_TM_#05	antibiotic target protection protein; FusF	fusidic acid	3000759	3000185	3004663	4	2	0	0	0	0	0	0	0	0	1	1.21	0	0	0	0	1	2.61	0	0	0	0	0	0	0	0	0	0	0	0	0	0	0	0	0	0	0	0	0	0	0	0	0	0	0	0	0	0	0	0
ARGA_401886_TM_#06	antibiotic target protection protein; FusF	fusidic acid	3000759	3000185	3004663	4	33	0	0	0	0	0	0	0	0	12	3.8	11	5.67	3	1.03	4	2.73	0	0	0	0	0	0	0	0	0	0	0	0	0	0	0	0	1	0.5	2	0.73	0	0	0	0	0	0	0	0	0	0	0	0
CARD_100126_TM_#01	antibiotic inactivation enzyme; AAC(6')-IIb	aminoglycoside antibiotic	16	3000557	3002595	5	26	0	0	0	0	0	0	0	0	11	0.97	11	1.59	2	0.19	1	0.19	0	0	0	0	0	0	0	0	0	0	0	0	0	0	0	0	1	0.14	0	0	0	0	0	0	0	0	0	0	0	0	0	0
RESF_302884_TM_#06	antibiotic target replacement protein; sul2	sulfadiazine, sulfadimidine, sulfadoxine, sulfamethoxazole, sulfisoxazole, sulfacetamide, mafenide, sulfasalazine, sulfamethizole, sulfonamide antibiotic	3000324, 3000325, 3000327, 3000329, 3000330, 3000683, 3000684, 3000698, 3000699, 3000282	3000381	3000412	4	68	0	0	0	0	0	0	0	0	14	23.82	4	10.72	3	5.35	3	10.76	0	0	0	0	0	0	0	0	0	0	0	0	0	0	0	0	16	44	1	1.92	6	22.38	21	43.88	0	0	0	0	0	0	0	0
NCBI_200595_TM_#01	protein(s) conferring antibiotic resistance via molecular bypass; vanX	glycopeptide antibiotic	3000081	3000012	3000011	4	33	0	0	0	0	0	0	0	0	3	2.85	8	12.34	8	8.24	10	20.4	0	0	0	0	0	0	0	0	0	0	0	0	0	0	0	0	0	0	0	0	4	8.33	0	0	0	0	0	0	0	0	0	0
NCBI_200595_TM_#06	protein(s) conferring antibiotic resistance via molecular bypass; vanX	glycopeptide antibiotic	3000081	3000012	3000011	4	21	0	0	0	0	0	0	0	0	4	3.26	6	7.96	2	1.77	2	3.51	0	0	0	0	0	0	0	0	0	0	0	0	0	0	0	0	5	6.51	0	0	0	0	2	2.01	0	0	0	0	0	0	0	0
NCBI_200595_TM_#08	protein(s) conferring antibiotic resistance via molecular bypass; vanX	glycopeptide antibiotic	3000081	3000012	3000011	4	71	0	0	0	0	0	0	0	0	26	17	6	6.39	15	10.67	10	14.11	0	0	0	0	0	0	0	0	0	0	0	0	0	0	0	0	4	4.16	0	0	1	1.46	9	7.31	0	0	0	0	0	0	0	0
CARD_100894_TM_#01	antibiotic inactivation enzyme; APH(3')-IIb	ribostamycin, butirosin, kanamycin A, gentamicin B, paromomycin, neomycin, G418, aminoglycoside antibiotic	0000021, 0000024, 0000049, 3000655, 3000657, 0000005, 3000653, 0000016	3000557	3002645	5	25	0	0	0	0	0	0	0	0	11	2.18	2	0.65	7	1.51	0	0	0	0	0	0	0	0	0	0	0	0	0	0	0	0	0	0	1	0.32	0	0	1	0.44	3	0.73	0	0	0	0	0	0	0	0
CARD_100894_TM_#03	antibiotic inactivation enzyme; APH(3')-IIb	ribostamycin, butirosin, kanamycin A, gentamicin B, paromomycin, neomycin, G418, aminoglycoside antibiotic	0000021, 0000024, 0000049, 3000655, 3000657, 0000005, 3000653, 0000016	3000557	3002645	5	14	0	0	0	0	0	0	0	0	6	0.62	4	0.68	0	0	0	0	0	0	0	0	0	0	0	0	0	0	0	0	0	0	0	0	0	0	2	0.24	0	0	2	0.26	0	0	0	0	0	0	0	0
CARD_101974_TM_#01	antibiotic target modifying enzyme; Bacillus subtilis mprF	defensin, peptide antibiotic	3000693, 3000053	3000519	3003324	5	307	0	0	0	0	0	0	0	0	76	3.74	13	1.04	35	1.87	10	1.06	0	0	0	0	0	0	0	0	0	0	0	0	0	0	0	0	45	3.53	14	0.8	92	9.93	22	1.34	0	0	0	0	0	0	0	0
NCBI_203501_TM_#05	antibiotic inactivation enzyme; KPC beta-lactamase	monobactam, carbapenem, cephalosporin, penam	0000004, 0000020, 0000032, 3000008	3000557	3000059	5	1	0	0	0	0	0	0	0	0	1	1.08	0	0	0	0	0	0	0	0	0	0	0	0	0	0	0	0	0	0	0	0	0	0	0	0	0	0	0	0	0	0	0	0	0	0	0	0	0	0
NCBI_206635_TM_#01	antibiotic inactivation enzyme; AAC(6')-Iz	aminoglycoside antibiotic	16	3000557	3002570	5	26	0	0	0	0	0	0	0	0	26	2.77	0	0	0	0	0	0	0	0	0	0	0	0	0	0	0	0	0	0	0	0	0	0	0	0	0	0	0	0	0	0	0	0	0	0	0	0	0	0
CARD_101813_TM_#11	protein(s) conferring antibiotic resistance via molecular bypass; D-Ala-D-Lac ligase	glycopeptide antibiotic	3000081	3000012	3002978	5	57	0	0	0	0	0	0	0	0	23	21.38	14	21.16	8	8.09	4	8.01	0	0	0	0	0	0	0	0	0	0	0	0	0	0	0	0	0	0	1	1.07	4	8.29	3	3.44	0	0	0	0	0	0	0	0
NCBI_202589_TM_#09	antibiotic inactivation enzyme; OXA-296	carbapenem, cephalosporin, penam	0000020, 0000032, 3000008	3000557	3001751	6	3	0	0	0	0	0	0	0	0	2	1.66	0	0	0	0	0	0	0	0	0	0	0	0	0	0	0	0	0	0	0	0	0	0	0	0	0	0	1	1.82	0	0	0	0	0	0	0	0	0	0
CARD_100752_TM_#01	efflux pump complex or subunit conferring antibiotic resistance; cmeC	antibiotic molecule	1000003	3000159	3000785	4	4	0	0	0	0	0	0	0	0	3	0.15	0	0	0	0	0	0	0	0	0	0	0	0	0	0	0	0	0	0	0	0	0	0	1	0.08	0	0	0	0	0	0	0	0	0	0	0	0	0	0
CARD_100823_TM_#01	antibiotic target replacement protein; dfrA19	trimethoprim, diaminopyrimidine antibiotic	3000188, 3000171	3000381	3003015	5	60	0	0	0	0	0	0	0	0	5	4.14	23	31.11	1	0.9	3	5.38	0	0	0	0	0	0	0	0	0	0	0	0	0	0	0	0	1	1.32	1	0.96	8	14.5	18	18.49	0	0	0	0	0	0	0	0
CARD_100823_TM_#02	antibiotic target replacement protein; dfrA19	trimethoprim, diaminopyrimidine antibiotic	3000188, 3000171	3000381	3003015	5	456	0	0	0	0	0	0	0	0	43	5.1	115	22.24	19	2.45	16	4.1	0	0	0	0	0	0	0	0	0	0	0	0	0	0	0	0	46	8.69	5	0.69	63	16.39	147	21.59	0	0	0	0	2	15.76	0	0
CARD_100258_TM_#04	antibiotic inactivation enzyme; CphA beta-lactamase	carbapenem	20	3000557	3000581	6	471	0	0	0	0	0	0	0	0	56	56.44	6	9.75	13	14.75	2	4.36	0	0	0	0	0	0	0	0	0	0	0	0	0	0	0	0	129	205.11	57	65.76	58	126.9	150	186.16	0	0	0	0	0	0	0	0
CARD_100258_TM_#06	antibiotic inactivation enzyme; CphA beta-lactamase	carbapenem	20	3000557	3000581	6	116	0	0	0	0	0	0	0	0	14	93.08	1	10.83	11	79.52	1	14.35	0	0	0	0	0	0	0	0	0	0	0	0	0	0	0	0	38	397.69	5	38.37	9	129.08	37	286.84	0	0	0	0	0	0	0	0
CARD_102133_TM_#01	efflux pump complex or subunit conferring antibiotic resistance; Staphylococcus aureus norA	enoxacin, ciprofloxacin, norfloxacin, ofloxacin	0000023, 0000036, 3000662, 3000663	3000159	3004667	4	143	0	0	0	0	0	0	0	0	37	1.82	52	4.17	38	2.03	11	1.17	0	0	0	0	0	0	0	0	0	0	0	0	0	0	0	0	3	0.24	0	0	2	0.22	0	0	0	0	0	0	0	0	0	0
CARD_100323_TM_#01	efflux pump complex or subunit conferring antibiotic resistance; bcrA	bacitracin A, bacitracin B, bacitracin F	3000629, 3000630, 3000631	3000159	3002987	4	30	0	0	0	0	0	0	0	0	2	0.1	6	0.48	2	0.11	4	0.43	0	0	0	0	0	0	0	0	0	0	0	0	0	0	0	0	11	0.86	3	0.17	0	0	2	0.12	0	0	0	0	0	0	0	0
CARD_102407_TM_#05	antibiotic inactivation enzyme; Campylobacter coli chloramphenicol acetyltransferase	chloramphenicol, phenicol antibiotic	3000385, 3000387	3000557	3004454	4	555	0	0	0	0	0	0	0	0	140	907.47	88	938.49	92	652.52	35	485.7	0	0	0	0	0	0	0	0	0	0	0	0	0	0	0	0	85	879.05	2	15.35	34	477.58	79	646	0	0	0	0	0	0	0	0
CARD_102407_TM_#07	antibiotic inactivation enzyme; Campylobacter coli chloramphenicol acetyltransferase	chloramphenicol, phenicol antibiotic	3000385, 3000387	3000557	3004454	4	906	0	0	0	0	0	0	0	0	250	657.83	105	446.1	166	470.58	57	326.36	0	0	0	0	0	0	0	0	0	0	0	0	0	0	0	0	103	430.45	8	24.56	65	378.9	152	497.57	0	0	0	0	0	0	0	0
CARD_102400_TM_#01	antibiotic inactivation enzyme; RSA-2	carbapenem, cephalosporin	0000020, 0000032	3000557	3004445	6	10821	0	0	0	0	0	0	0	0	658	34.57	28	2.4	409	23.37	159	18.02	0	0	0	0	0	0	0	0	0	0	0	0	1	0.03	5	0.13	513	42.92	265	16.07	4922	566.89	3861	251.05	0	0	0	0	0	0	0	0
CARD_100394_TM_#01	antibiotic inactivation enzyme; CMY-1	cephamycin	44	3000557	3002012	8	5655	0	0	0	0	0	0	0	0	474	515.64	56	99.46	253	297.74	32	74.85	0	0	0	0	0	0	0	0	3	1.78	0	0	0	0	0	0	1276	2196.33	173	216.22	706	1686.03	2682	3600.25	0	0	0	0	0	0	0	0
CARD_100394_TM_#02	antibiotic inactivation enzyme; CMY-1	cephamycin	44	3000557	3002012	8	98	0	0	0	0	0	0	0	0	3	6.3	1	3.42	1	2.28	0	0	2	57.06	0	0	0	0	0	0	0	0	0	0	0	0	0	0	28	93.59	8	19.39	9	41.67	23	62.08	0	0	13	535.63	8	265.8	2	78.98
CARD_100394_TM_#06	antibiotic inactivation enzyme; CMY-1	cephamycin	44	3000557	3002012	8	73	0	0	0	0	0	0	0	0	2	1.99	0	0	0	0	0	0	0	0	0	0	1	28.51	0	0	0	0	0	0	0	0	0	0	2	3.18	13	14.96	1	2.19	48	59.49	2	51.48	0	0	4	101.89	0	0
CARD_100394_TM_#12	antibiotic inactivation enzyme; CMY-1	cephamycin	44	3000557	3002012	8	100	0	0	0	0	0	0	0	0	10	4.89	13	10.41	3	1.61	0	0	0	0	0	0	0	0	0	0	0	0	0	0	0	0	0	0	7	5.49	20	11.35	6	6.24	41	24.98	0	0	0	0	0	0	0	0
CARD_102048_TM_#03	antibiotic inactivation enzyme; OXA-364	carbapenem, cephalosporin, penam	0000020, 0000032, 3000008	3000557	3001551	6	23	0	0	0	0	0	0	0	0	23	2.01	0	0	0	0	0	0	0	0	0	0	0	0	0	0	0	0	0	0	0	0	0	0	0	0	0	0	0	0	0	0	0	0	0	0	0	0	0	0
CARD_102063_TM_#01	antibiotic target modifying enzyme; Erm(49)	macrolide antibiotic, lincosamide antibiotic, streptogramin antibiotic	0000000, 0000017, 0000026	3000519	3004626	6	92	0	0	0	0	0	0	0	0	24	1.18	9	0.72	31	1.66	15	1.59	0	0	0	0	0	0	0	0	0	0	0	0	0	0	0	0	7	0.55	0	0	2	0.22	4	0.24	0	0	0	0	0	0	0	0
CARD_102393_TM_#01	gene altering cell wall charge; almG	peptide antibiotic	3000053	3003580	3004364	4	111	0	0	0	0	0	0	0	0	27	1.48	0	0	19	1.13	0	0	0	0	0	0	0	0	0	0	0	0	0	0	0	0	0	0	13	1.13	2	0.13	8	0.96	42	2.84	0	0	0	0	0	0	0	0
CARD_102343_TM_#01	antibiotic inactivation enzyme; Rhodobacter sphaeroides ampC beta-lactamase	benzylpenicillin, cephalosporin, penam	3000632, 0000032, 3000008	3000557	3004291	6	21	0	0	0	0	0	0	0	0	10	0.49	1	0.08	3	0.16	2	0.21	0	0	0	0	0	0	0	0	0	0	0	0	0	0	0	0	0	0	0	0	4	0.43	1	0.06	0	0	0	0	0	0	0	0
CARD_101259_TM_#02	antibiotic inactivation enzyme; BcI	cephalosporin, penam	0000032, 3000008	3000557	3002877	7	29	0	0	0	0	0	0	0	0	9	7.04	4	5.1	7	5.95	4	6.72	2	437.43	0	0	0	0	0	0	0	0	0	0	0	0	0	0	2	2.49	0	0	1	1.71	0	0	0	0	0	0	0	0	0	0
CARD_101259_TM_#03	antibiotic inactivation enzyme; BcI	cephalosporin, penam	0000032, 3000008	3000557	3002877	7	23	0	0	0	0	0	0	0	0	4	7.25	1	2.95	6	11.83	2	7.82	4	109.36	0	0	0	0	0	0	0	0	0	0	0	0	0	0	1	2.89	0	0	4	15.9	0	0	0	0	1	39.49	0	0	0	0
CARD_101259_TM_#04	antibiotic inactivation enzyme; BcI	cephalosporin, penam	0000032, 3000008	3000557	3002877	7	20	0	0	0	0	0	0	0	0	4	6.38	0	0	4	6.94	2	6.89	4	104.98	0	0	0	0	0	0	0	0	0	0	0	0	0	0	3	7.62	0	0	2	7	0	0	0	0	1	37.91	0	0	0	0
CARD_101259_TM_#09	antibiotic inactivation enzyme; BcI	cephalosporin, penam	0000032, 3000008	3000557	3002877	7	42	0	0	0	0	0	0	0	0	12	8.7	3	3.54	7	5.55	2	3.13	0	0	0	0	1	24.44	0	0	0	0	0	0	0	0	1	0.37	8	9.24	0	0	6	9.54	1	0.9	0	0	1	27.08	0	0	0	0
CARD_101259_TM_#10	antibiotic inactivation enzyme; BcI	cephalosporin, penam	0000032, 3000008	3000557	3002877	7	54	0	0	0	0	0	0	0	0	10	7.25	3	3.61	8	6.31	3	4.69	0	0	0	0	0	0	0	0	0	0	0	0	0	0	0	0	10	11.55	3	2.51	12	19.08	5	4.54	0	0	0	0	0	0	0	0
CARD_101259_TM_#11	antibiotic inactivation enzyme; BcI	cephalosporin, penam	0000032, 3000008	3000557	3002877	7	40	0	0	0	0	0	0	0	0	12	11.97	1	1.62	3	3.25	7	15.17	0	0	0	0	0	0	0	0	0	0	0	0	0	0	0	0	10	15.88	0	0	4	8.74	3	3.7	0	0	0	0	0	0	0	0
CARD_101138_TM_#02	efflux pump complex or subunit conferring antibiotic resistance; novA	novobiocin	3000111	3000159	3002522	4	6	0	0	0	0	0	0	0	0	2	0.17	1	0.13	0	0	3	0.53	0	0	0	0	0	0	0	0	0	0	0	0	0	0	0	0	0	0	0	0	0	0	0	0	0	0	0	0	0	0	0	0
NCBI_206571_TM_#01	antibiotic inactivation enzyme; AAC(6')-Iak	aminoglycoside antibiotic	16	3000557	3003199	5	7	0	0	0	0	0	0	0	0	6	1.73	1	0.47	0	0	0	0	0	0	0	0	0	0	0	0	0	0	0	0	0	0	0	0	0	0	0	0	0	0	0	0	0	0	0	0	0	0	0	0
NCBI_206571_TM_#02	antibiotic inactivation enzyme; AAC(6')-Iak	aminoglycoside antibiotic	16	3000557	3003199	5	14	0	0	0	0	0	0	0	0	11	5.04	0	0	0	0	0	0	0	0	0	0	0	0	0	0	0	0	0	0	0	0	0	0	0	0	2	1.05	1	1.01	0	0	0	0	0	0	0	0	0	0
CARD_101825_TM_#01	efflux pump complex or subunit conferring antibiotic resistance; mtrD	antibiotic molecule	1000003	3000159	3000811	4	42	0	0	0	0	0	0	0	0	7	0.34	28	2.24	5	0.27	0	0	0	0	0	0	0	0	0	0	0	0	0	0	0	0	0	0	1	0.08	0	0	0	0	1	0.06	0	0	0	0	0	0	0	0
CARD_102469_TM_#01	antibiotic inactivation enzyme; OXA-308	carbapenem, cephalosporin, penam	0000020, 0000032, 3000008	3000557	3001763	6	2035	0	0	0	0	0	0	0	0	91	4.86	61	5.31	58	3.37	30	3.46	0	0	0	0	0	0	0	0	0	0	0	0	4	0.12	2	0.05	666	56.62	222	13.68	275	32.18	626	41.36	0	0	0	0	0	0	0	0
RESF_300063_TM_#01	antibiotic inactivation enzyme; ANT(2'')-Ia	gentamicin C, kanamycin A, tobramycin, gentamicin B, plazomicin, aminoglycoside antibiotic	0000014, 0000049, 0000052, 3000655, 3003675, 0000016	3000557	3000230	5	13270	0	0	0	0	0	0	0	0	1627	1527.47	1658	2524.96	871	885.52	315	634.63	0	0	0	0	0	0	0	0	1	0.51	0	0	3	1.5	1	0.47	2518	3741.41	402	434.26	1885	3866.86	3989	4617.56	0	0	0	0	0	0	0	0
RESF_302556_TM_#03	antibiotic inactivation enzyme; vatE	pristinamycin IIA, madumycin II, griseoviridin, dalfopristin, streptogramin antibiotic	3000669, 3000672, 3000673, 3000674, 0000026	3000557	3002844	5	12	0	0	0	0	0	0	0	0	4	22.8	0	0	4	24.79	1	12.3	0	0	0	0	0	0	0	0	0	0	0	0	0	0	0	0	1	9.07	0	0	1	12.49	1	7.05	0	0	0	0	0	0	0	0
RESF_302556_TM_#04	antibiotic inactivation enzyme; vatE	pristinamycin IIA, madumycin II, griseoviridin, dalfopristin, streptogramin antibiotic	3000669, 3000672, 3000673, 3000674, 0000026	3000557	3002844	5	114	0	0	0	0	0	0	0	0	56	20.67	15	9.02	19	7.63	11	8.75	1	31.24	0	0	0	0	0	0	0	0	0	0	0	0	0	0	8	4.7	0	0	2	1.62	2	0.91	0	0	0	0	0	0	0	0
CARD_100151_TM_#01	efflux pump complex or subunit conferring antibiotic resistance; tet(42)	tetracycline	51	3000159	3000572	4	162	0	0	0	0	0	0	0	0	84	4.14	16	1.28	10	0.54	7	0.74	0	0	0	0	0	0	0	0	0	0	0	0	0	0	0	0	10	0.78	0	0	33	3.56	2	0.12	0	0	0	0	0	0	0	0
RESF_303067_TM_#01	antibiotic target replacement protein; dfrB4	trimethoprim, diaminopyrimidine antibiotic	3000188, 3000171	3000381	3004498	5	20	0	0	0	0	0	0	0	0	2	3.26	2	5.2	1	1.73	0	0	0	0	0	0	0	0	0	0	0	0	0	0	0	0	0	0	1	2.54	4	7.37	1	3.5	9	17.85	0	0	0	0	0	0	0	0
RESF_303067_TM_#02	antibiotic target replacement protein; dfrB4	trimethoprim, diaminopyrimidine antibiotic	3000188, 3000171	3000381	3004498	5	20	0	0	0	0	0	0	0	0	1	1.9	1	3.09	1	2.07	0	0	0	0	0	0	0	0	0	0	0	0	0	0	0	0	0	0	4	12.1	2	4.29	3	12.49	8	18.8	0	0	0	0	0	0	0	0
CARD_100974_TM_#01	protein(s) conferring antibiotic resistance via molecular bypass; vanSN	glycopeptide antibiotic	3000081	3000012	3002940	6	46	0	0	0	0	0	0	0	0	9	0.44	3	0.24	16	0.86	9	0.96	0	0	0	0	0	0	0	0	0	0	0	0	0	0	0	0	4	0.31	0	0	3	0.32	2	0.12	0	0	0	0	0	0	0	0
CARD_100562_TM_#01	antibiotic target replacement protein; dfrA20	trimethoprim, diaminopyrimidine antibiotic	3000188, 3000171	3000381	3003016	5	3	0	0	0	0	0	0	0	0	3	0.29	0	0	0	0	0	0	0	0	0	0	0	0	0	0	0	0	0	0	0	0	0	0	0	0	0	0	0	0	0	0	0	0	0	0	0	0	0	0
CARD_101277_TM_#01	antibiotic inactivation enzyme; IMP-31	carbapenem, cephalosporin, cephamycin, penam	0000020, 0000032, 0000044, 3000008, 3003706	3000557	3002222	7	44	0	0	0	0	0	0	0	0	5	0.31	5	0.5	0	0	0	0	0	0	0	0	0	0	0	0	0	0	0	0	0	0	0	0	0	0	15	1.07	11	1.49	8	0.61	0	0	0	0	0	0	0	0
ARGA_400119_TM_#02	antibiotic inactivation enzyme; APH(3')-VIa	amikacin, ribostamycin, butirosin, kanamycin A, isepamicin, gentamicin B, paromomycin, neomycin, G418, aminoglycoside antibiotic	0000013, 0000021, 0000024, 0000049, 3000652, 3000655, 3000657, 0000005, 3000653, 0000016	3000557	3002652	5	422	0	0	0	0	0	0	0	0	66	54.61	216	286.77	20	17.9	16	28.22	0	0	0	0	0	0	0	0	0	0	0	0	0	0	0	0	27	35.02	10	9.4	42	74.98	25	25.21	0	0	0	0	0	0	0	0
ARGA_400119_TM_#08	antibiotic inactivation enzyme; APH(3')-VIa	amikacin, ribostamycin, butirosin, kanamycin A, isepamicin, gentamicin B, paromomycin, neomycin, G418, aminoglycoside antibiotic	0000013, 0000021, 0000024, 0000049, 3000652, 3000655, 3000657, 0000005, 3000653, 0000016	3000557	3002652	5	149	0	0	0	0	0	0	0	0	8	25.36	49	244.91	2	6.67	1	6.62	2	62.49	40	1200.36	2	81.46	20	501.23	0	0	0	0	0	0	0	0	3	14.66	2	7.08	10	67.26	5	18.99	1	36.77	0	0	2	72.78	2	86.5
ARGA_400119_TM_#10	antibiotic inactivation enzyme; APH(3')-VIa	amikacin, ribostamycin, butirosin, kanamycin A, isepamicin, gentamicin B, paromomycin, neomycin, G418, aminoglycoside antibiotic	0000013, 0000021, 0000024, 0000049, 3000652, 3000655, 3000657, 0000005, 3000653, 0000016	3000557	3002652	5	186	0	0	0	0	0	0	0	0	25	17.39	108	121.15	5	3.74	1	1.48	0	0	0	0	0	0	0	0	0	0	0	0	0	0	0	0	11	12.04	2	1.59	23	34.73	11	9.36	0	0	0	0	0	0	0	0
CARD_102345_TM_#04	antibiotic inactivation enzyme; BUT-1	cephalosporin	32	3000557	3004294	6	107	0	0	0	0	0	0	0	0	27	17.79	11	11.91	31	22.37	7	10.02	0	0	0	0	0	0	0	0	0	0	0	0	0	0	0	0	9	9.51	0	0	10	14.5	12	9.67	0	0	0	0	0	0	0	0
NCBI_203854_TM_#01	antibiotic target replacement protein; dfrA7	trimethoprim, diaminopyrimidine antibiotic	3000188, 3000171	3000381	3002862	5	6857	0	0	0	0	0	0	0	0	845	88.38	253	43.12	590	67.1	134	30.25	0	0	0	0	0	0	0	0	3	0.17	0	0	2	0.11	0	0	1462	243.62	138	16.67	1189	272.7	2241	290.17	0	0	0	0	0	0	0	0
CARD_101773_TM_#01	protein(s) and two-component regulatory system modulating antibiotic efflux; adeN	antibiotic molecule	1000003	3000451	3000559	3	857	0	0	0	0	0	0	0	0	293	20.82	125	14.48	135	10.43	24	3.68	0	0	0	0	0	0	0	0	1	0.04	1	0.06	0	0	0	0	65	7.36	7	0.57	90	14.02	116	10.2	0	0	0	0	0	0	0	0
NCBI_200541_TM_#01	protein(s) conferring antibiotic resistance via molecular bypass; vanRD	glycopeptide antibiotic	3000081	3000012	3002923	6	20	0	0	0	0	0	0	0	0	4	10.64	4	17.33	5	14.1	3	16.86	0	0	0	0	0	0	0	0	0	0	0	0	0	0	0	0	0	0	0	0	0	0	4	13.16	0	0	0	0	0	0	0	0
NCBI_200541_TM_#03	protein(s) conferring antibiotic resistance via molecular bypass; vanRD	glycopeptide antibiotic	3000081	3000012	3002923	6	46	0	0	0	0	0	0	0	0	10	32.99	11	59.56	14	50.6	9	64.56	0	0	0	0	0	0	0	0	0	0	0	0	0	0	0	0	1	5.29	0	0	0	0	1	4.11	0	0	0	0	0	0	0	0
NCBI_200541_TM_#08	protein(s) conferring antibiotic resistance via molecular bypass; vanRD	glycopeptide antibiotic	3000081	3000012	3002923	6	90	0	0	0	0	0	0	0	0	14	10.15	10	11.84	27	21.31	19	29.76	0	0	0	0	0	0	0	0	0	0	0	0	0	0	0	0	9	10.39	3	2.51	1	1.59	7	6.33	0	0	0	0	0	0	0	0
NCBI_200541_TM_#09	protein(s) conferring antibiotic resistance via molecular bypass; vanRD	glycopeptide antibiotic	3000081	3000012	3002923	6	117	0	0	0	0	0	0	0	0	13	8.94	23	25.77	35	26.17	25	37.1	0	0	0	0	0	0	0	0	0	0	0	0	0	0	0	0	8	8.76	2	1.59	1	1.51	10	8.51	0	0	0	0	0	0	0	0
NCBI_200541_TM_#10	protein(s) conferring antibiotic resistance via molecular bypass; vanRD	glycopeptide antibiotic	3000081	3000012	3002923	6	70	0	0	0	0	0	0	0	0	14	11.41	8	10.61	25	22.2	13	22.84	0	0	0	0	0	0	0	0	0	0	0	0	0	0	0	0	3	3.89	0	0	2	3.57	5	5.04	0	0	0	0	0	0	0	0
NCBI_200541_TM_#11	protein(s) conferring antibiotic resistance via molecular bypass; vanRD	glycopeptide antibiotic	3000081	3000012	3002923	6	34	0	0	0	0	0	0	0	0	6	4.88	3	3.98	8	7.08	5	8.98	0	0	0	0	0	0	0	0	0	0	0	0	0	0	0	0	8	10.37	0	0	0	0	4	4.14	0	0	0	0	0	0	0	0
CARD_102611_TM_#01	antibiotic inactivation enzyme; tet(51)	tetracycline antibiotic	3000050	3000557	3004586	4	116	0	0	0	0	0	0	0	0	2	0.1	1	0.08	1	0.05	2	0.21	0	0	0	0	0	0	0	0	0	0	0	0	0	0	0	0	0	0	0	0	101	10.9	9	0.55	0	0	0	0	0	0	0	0
RESF_303016_TM_#03	antibiotic inactivation enzyme; Tet(X6)	tetracycline antibiotic	3000050	3000557	3005056	4	1379	0	0	0	0	0	0	0	0	107	129.03	34	66.83	168	220.13	21	54.42	0	0	0	0	0	0	0	0	0	0	0	0	2	1.31	0	0	382	733.6	50	69.56	178	469.39	437	650.99	0	0	0	0	0	0	0	0
RESF_303016_TM_#04	antibiotic inactivation enzyme; Tet(X6)	tetracycline antibiotic	3000050	3000557	3005056	4	638	0	0	0	0	0	0	0	0	53	111.51	10	34.84	44	102.93	6	27.18	0	0	0	0	0	0	0	0	0	0	0	0	0	0	0	0	255	855.17	21	51.35	56	259.31	193	506.47	0	0	0	0	0	0	0	0
CARD_102023_TM_#02	gene involved in self-resistance to antibiotic; RlmA(II)	macrolide antibiotic, lincosamide antibiotic	0000000, 0000017	3000492	3001301	6	137	0	0	0	0	0	0	0	0	34	7.29	19	6.64	49	11.42	20	9.26	0	0	0	0	0	0	0	0	0	0	0	0	0	0	0	0	9	3.07	1	0.25	0	0	5	1.33	0	0	0	0	0	0	0	0
CARD_101318_TM_#01	antibiotic target modifying enzyme; armA	dibekacin, amikacin, gentamicin C, sisomicin, netilmicin, kanamycin A, tobramycin, isepamicin, G418, arbekacin, gentamicin B, aminoglycoside antibiotic	0000007, 0000013, 0000014, 0000035, 0000038, 0000049, 0000052, 3000652, 3000653, 3000654, 3000655, 0000016	3000519	3000858	6	235	0	0	0	0	0	0	0	0	10	0.65	31	3.29	14	0.99	6	0.84	0	0	6	20.01	0	0	0	0	0	0	2	0.11	0	0	0	0	17	1.76	89	6.7	19	2.71	31	2.5	8	32.69	0	0	2	8.09	0	0
NCBI_206637_TM_#03	antibiotic inactivation enzyme; AAC(6')-Iid	aminoglycoside antibiotic	16	3000557	3002589	5	622	0	0	0	0	0	0	0	0	192	254.47	88	188.22	220	316.93	75	214.73	0	0	0	0	0	0	0	0	0	0	0	0	0	0	0	0	15	31.75	0	0	12	34.98	20	32.85	0	0	0	0	0	0	0	0
CARD_102014_TM_#01	protein(s) conferring antibiotic resistance via molecular bypass; vanXI	glycopeptide antibiotic	3000081	3000012	3003725	5	23	0	0	0	0	0	0	0	0	1	0.08	4	0.5	2	0.17	2	0.33	0	0	0	0	0	0	0	0	0	0	0	0	0	0	0	0	0	0	0	0	5	0.85	9	0.86	0	0	0	0	0	0	0	0
CARD_102172_TM_#02	antibiotic inactivation enzyme; aadA27	spectinomycin, streptomycin, aminoglycoside antibiotic	0000039, 0000040, 0000016	3000557	3004682	5	246	0	0	0	0	0	0	0	0	54	118.45	45	160.29	19	45.18	10	47.82	0	0	0	0	0	0	0	0	0	0	0	0	0	0	0	0	23	80.97	3	7.67	46	222.69	46	123	0	0	0	0	0	0	0	0
CARD_102172_TM_#03	antibiotic inactivation enzyme; aadA27	spectinomycin, streptomycin, aminoglycoside antibiotic	0000039, 0000040, 0000016	3000557	3004682	5	13	0	0	0	0	0	0	0	0	4	15.96	6	38.99	1	4.34	0	0	0	0	0	0	0	0	0	0	0	0	0	0	0	0	0	0	0	0	0	0	2	18.46	0	0	0	0	0	0	0	0	0	0
CARD_102172_TM_#04	antibiotic inactivation enzyme; aadA27	spectinomycin, streptomycin, aminoglycoside antibiotic	0000039, 0000040, 0000016	3000557	3004682	5	37	0	0	0	0	0	0	0	0	9	38.06	7	45.48	4	17.35	0	0	0	0	0	0	0	0	0	0	0	0	0	0	0	0	0	0	5	31.75	0	0	1	8.74	11	54.3	0	0	0	0	0	0	0	0
CARD_102172_TM_#06	antibiotic inactivation enzyme; aadA27	spectinomycin, streptomycin, aminoglycoside antibiotic	0000039, 0000040, 0000016	3000557	3004682	5	47	0	0	0	0	0	0	0	0	9	29.92	16	85.86	4	14.46	1	7.17	0	0	0	0	0	0	0	0	0	0	0	0	0	0	0	0	5	26.46	2	7.67	4	29.15	6	24.05	0	0	0	0	0	0	0	0
CARD_102172_TM_#07	antibiotic inactivation enzyme; aadA27	spectinomycin, streptomycin, aminoglycoside antibiotic	0000039, 0000040, 0000016	3000557	3004682	5	322	0	0	0	0	0	0	0	0	72	85.32	69	131.98	30	38.27	7	17.72	0	0	0	0	0	0	0	0	0	0	0	0	0	0	0	0	36	67.66	7	9.48	57	146.9	44	64.38	0	0	0	0	0	0	0	0
CARD_102172_TM_#08	antibiotic inactivation enzyme; aadA27	spectinomycin, streptomycin, aminoglycoside antibiotic	0000039, 0000040, 0000016	3000557	3004682	5	164	0	0	0	0	0	0	0	0	69	60.31	39	55.12	11	10.39	2	3.74	0	0	0	0	0	0	0	0	0	0	0	0	0	0	0	0	15	20.74	1	1	10	19.01	17	18.24	0	0	0	0	0	0	0	0
CARD_102172_TM_#09	antibiotic inactivation enzyme; aadA27	spectinomycin, streptomycin, aminoglycoside antibiotic	0000039, 0000040, 0000016	3000557	3004682	5	150	0	0	0	0	0	0	0	0	54	41.97	42	52.58	15	12.54	3	4.97	0	0	0	0	0	0	0	0	0	0	0	0	0	0	0	0	12	14.66	1	0.89	8	13.56	15	14.24	0	0	0	0	0	0	0	0
CARD_102705_TM_#01	antibiotic inactivation enzyme; FosB2	fosfomycin	25	3000557	3005100	5	1	0	0	0	0	0	0	0	0	1	0.12	0	0	0	0	0	0	0	0	0	0	0	0	0	0	0	0	0	0	0	0	0	0	0	0	0	0	0	0	0	0	0	0	0	0	0	0	0	0
NCBI_200433_TM_#01	efflux pump complex or subunit conferring antibiotic resistance; tet(D)	tetracycline	51	3000159	3000168	4	960	0	0	0	0	0	0	0	0	183	20.1	317	56.73	121	14.44	49	11.62	0	0	0	0	0	0	0	0	1	0.06	0	0	0	0	0	0	87	15.22	25	3.17	53	12.76	124	16.85	0	0	0	0	0	0	0	0
NCBI_200433_TM_#02	efflux pump complex or subunit conferring antibiotic resistance; tet(D)	tetracycline	51	3000159	3000168	4	58	0	0	0	0	0	0	0	0	15	24.93	19	51.12	8	14.46	2	6.55	0	0	0	0	0	0	0	0	0	0	0	0	0	0	0	0	5	13.23	0	0	3	10.78	6	12.34	0	0	0	0	0	0	0	0
NCBI_200433_TM_#03	efflux pump complex or subunit conferring antibiotic resistance; tet(D)	tetracycline	51	3000159	3000168	4	209	0	0	0	0	0	0	0	0	46	19.71	60	41.68	38	17.72	11	10.16	0	0	0	0	0	0	0	0	0	0	0	0	0	0	0	0	19	12.98	2	0.99	14	13.14	19	10.08	0	0	0	0	0	0	0	0
NCBI_200433_TM_#04	efflux pump complex or subunit conferring antibiotic resistance; tet(D)	tetracycline	51	3000159	3000168	4	167	0	0	0	0	0	0	0	0	39	25.87	43	46.39	35	25.29	6	8.61	0	0	0	0	0	0	0	0	0	0	0	0	0	0	0	0	20	21.14	2	1.53	9	13.12	13	10.69	0	0	0	0	0	0	0	0
CARD_100425_TM_#01	protein(s) and two-component regulatory system modulating antibiotic efflux; adeR	antibiotic molecule	1000003	3000451	3000553	3	718	0	0	0	0	0	0	0	0	227	13.9	97	9.68	95	6.33	39	5.16	0	0	0	0	0	0	0	0	0	0	0	0	0	0	0	0	78	7.61	2	0.14	79	10.61	101	7.66	0	0	0	0	0	0	0	0
NCBI_200527_TM_#02	protein(s) conferring antibiotic resistance via molecular bypass; vanHB	glycopeptide antibiotic	3000081	3000012	3002943	5	1	0	0	0	0	0	0	0	0	0	0	1	5	0	0	0	0	0	0	0	0	0	0	0	0	0	0	0	0	0	0	0	0	0	0	0	0	0	0	0	0	0	0	0	0	0	0	0	0
NCBI_200527_TM_#05	protein(s) conferring antibiotic resistance via molecular bypass; vanHB	glycopeptide antibiotic	3000081	3000012	3002943	5	1	0	0	0	0	0	0	0	0	0	0	1	1.62	0	0	0	0	0	0	0	0	0	0	0	0	0	0	0	0	0	0	0	0	0	0	0	0	0	0	0	0	0	0	0	0	0	0	0	0
NCBI_200527_TM_#11	protein(s) conferring antibiotic resistance via molecular bypass; vanHB	glycopeptide antibiotic	3000081	3000012	3002943	5	3	0	0	0	0	0	0	0	0	0	0	2	1.67	0	0	0	0	0	0	0	0	0	0	0	0	0	0	0	0	0	0	0	0	0	0	0	0	1	1.12	0	0	0	0	0	0	0	0	0	0
NCBI_200527_TM_#12	protein(s) conferring antibiotic resistance via molecular bypass; vanHB	glycopeptide antibiotic	3000081	3000012	3002943	5	2	0	0	0	0	0	0	0	0	0	0	2	3.25	0	0	0	0	0	0	0	0	0	0	0	0	0	0	0	0	0	0	0	0	0	0	0	0	0	0	0	0	0	0	0	0	0	0	0	0
CARD_102486_TM_#01	antibiotic inactivation enzyme; OXA-665	carbapenem, cephalosporin, penam	0000020, 0000032, 3000008	3000557	3004478	6	2	0	0	0	0	0	0	0	0	0	0	2	0.18	0	0	0	0	0	0	0	0	0	0	0	0	0	0	0	0	0	0	0	0	0	0	0	0	0	0	0	0	0	0	0	0	0	0	0	0
CARD_101226_TM_#02	antibiotic inactivation enzyme; AAC(6')-Ic	aminoglycoside antibiotic	16	3000557	3002549	5	4	0	0	0	0	0	0	0	0	0	0	3	3.36	0	0	0	0	0	0	0	0	0	0	0	0	0	0	0	0	0	0	0	0	1	1.09	0	0	0	0	0	0	0	0	0	0	0	0	0	0
CARD_101226_TM_#04	antibiotic inactivation enzyme; AAC(6')-Ic	aminoglycoside antibiotic	16	3000557	3002549	5	5	0	0	0	0	0	0	0	0	0	0	3	3.09	2	1.38	0	0	0	0	0	0	0	0	0	0	0	0	0	0	0	0	0	0	0	0	0	0	0	0	0	0	0	0	0	0	0	0	0	0
CARD_102449_TM_#01	antibiotic inactivation enzyme; OXA-153	carbapenem, cephalosporin, penam	0000020, 0000032, 3000008	3000557	3001458	6	6	0	0	0	0	0	0	0	0	0	0	5	0.42	0	0	0	0	0	0	0	0	0	0	0	0	0	0	0	0	0	0	0	0	1	0.08	0	0	0	0	0	0	0	0	0	0	0	0	0	0
CARD_101050_TM_#08	antibiotic inactivation enzyme; EBR-1 beta-lactamase	antibiotic molecule	1000003	3000557	3000842	7	8	0	0	0	0	0	0	0	0	0	0	2	2.24	0	0	0	0	0	0	0	0	0	0	0	0	0	0	0	0	0	0	0	0	4	4.4	0	0	1	1.51	1	0.85	0	0	0	0	0	0	0	0
CARD_100655_TM_#02	antibiotic target modifying enzyme; cfrA	lincomycin, clindamycin, azidamfenicol, chloramphenicol, thiamphenicol, pristinamycin IIA, tiamulin, madumycin II, griseoviridin, dalfopristin	0000046, 0000066, 3000382, 3000385, 3000456, 3000669, 3000671, 3000672, 3000673, 3000674	3000519	3003441	8	2	0	0	0	0	0	0	0	0	0	0	2	2.55	0	0	0	0	0	0	0	0	0	0	0	0	0	0	0	0	0	0	0	0	0	0	0	0	0	0	0	0	0	0	0	0	0	0	0	0
NCBI_203819_TM_#02	antibiotic inactivation enzyme; OXA beta-lactamase	carbapenem, cephalosporin, penam	0000020, 0000032, 3000008	3000557	3000017	5	5	0	0	0	0	0	0	0	0	0	0	1	1.25	0	0	0	0	0	0	0	0	0	0	0	0	0	0	0	0	0	0	0	0	0	0	0	0	4	6.73	0	0	0	0	0	0	0	0	0	0
NCBI_203819_TM_#03	antibiotic inactivation enzyme; OXA beta-lactamase	carbapenem, cephalosporin, penam	0000020, 0000032, 3000008	3000557	3000017	5	4	0	0	0	0	0	0	0	0	0	0	1	3.42	0	0	0	0	0	0	0	0	0	0	0	0	0	0	0	0	0	0	0	0	0	0	0	0	3	13.81	0	0	0	0	0	0	0	0	0	0
NCBI_202289_TM_#04	antibiotic inactivation enzyme; aacA43	kanamycin A, tobramycin, aminoglycoside antibiotic	0000049, 0000052, 0000016	3000557	3004641	5	7	0	0	0	0	0	0	0	0	0	0	2	2.71	0	0	0	0	0	0	0	0	0	0	0	0	0	0	0	0	0	0	0	0	4	5.29	1	0.92	0	0	0	0	0	0	0	0	0	0	0	0
NCBI_202398_TM_#04	antibiotic inactivation enzyme; GOB beta-lactamase	carbapenem, cephalosporin, penam	0000020, 0000032, 3000008	3000557	3004212	6	1	0	0	0	0	0	0	0	0	0	0	1	5	0	0	0	0	0	0	0	0	0	0	0	0	0	0	0	0	0	0	0	0	0	0	0	0	0	0	0	0	0	0	0	0	0	0	0	0
NCBI_202398_TM_#09	antibiotic inactivation enzyme; GOB beta-lactamase	carbapenem, cephalosporin, penam	0000020, 0000032, 3000008	3000557	3004212	6	6	0	0	0	0	0	0	0	0	0	0	5	13	1	1.73	0	0	0	0	0	0	0	0	0	0	0	0	0	0	0	0	0	0	0	0	0	0	0	0	0	0	0	0	0	0	0	0	0	0
CARD_101771_TM_#06	antibiotic inactivation enzyme; SRT-1	cephalosporin	32	3000557	3002493	6	3	0	0	0	0	0	0	0	0	0	0	3	4.53	0	0	0	0	0	0	0	0	0	0	0	0	0	0	0	0	0	0	0	0	0	0	0	0	0	0	0	0	0	0	0	0	0	0	0	0
NCBI_205999_TM_#01	antibiotic inactivation enzyme; AAC(6')-Ia	aminoglycoside antibiotic	16	3000557	3002545	5	25	0	0	0	0	0	0	0	0	0	0	1	1.44	7	6.75	0	0	0	0	0	0	0	0	0	0	0	0	0	0	0	0	0	0	12	16.91	2	2.05	2	3.57	1	1.1	0	0	0	0	0	0	0	0
RESF_302475_TM_#03	antibiotic target modifying enzyme; ErmD	erythromycin, roxithromycin, lincomycin, telithromycin, clarithromycin, clindamycin, tylosin, spiramycin, azithromycin, dirithromycin, pristinamycin IA, quinupristin, pristinamycin IIA, madumycin II, griseoviridin, dalfopristin, pristinamycin IB, virginiamycin S2, vernamycin B-gamma, vernamycin C, patricin A, patricin B, ostreogrycin B3, oleandomycin, macrolide antibiotic, lincosamide antibiotic, streptogramin antibiotic	0000006, 0000027, 0000046, 0000057, 0000065, 0000066, 3000145, 3000156, 3000158, 3000176, 3000583, 3000584, 3000669, 3000672, 3000673, 3000674, 3000675, 3000677, 3000678, 3000679, 3000680, 3000681, 3000682, 3000867, 0000000, 0000017, 0000026	3000519	3000495	6	3	0	0	0	0	0	0	0	0	0	0	1	1.41	0	0	0	0	0	0	0	0	0	0	0	0	0	0	0	0	0	0	0	0	1	1.38	1	1	0	0	0	0	0	0	0	0	0	0	0	0
CARD_102621_TM_#14	antibiotic target modifying enzyme; clbA	lincomycin, clindamycin, azidamfenicol, chloramphenicol, thiamphenicol, pristinamycin IIA, tiamulin, madumycin II, griseoviridin, dalfopristin, lincosamide antibiotic, streptogramin antibiotic, oxazolidinone antibiotic, phenicol antibiotic	0000046, 0000066, 3000382, 3000385, 3000456, 3000669, 3000671, 3000672, 3000673, 3000674, 0000017, 0000026, 3000079, 3000387	3000519	3002814	8	2	0	0	0	0	0	0	0	0	0	0	1	1.76	1	1.17	0	0	0	0	0	0	0	0	0	0	0	0	0	0	0	0	0	0	0	0	0	0	0	0	0	0	0	0	0	0	0	0	0	0
CARD_100339_TM_#01	antibiotic inactivation enzyme; CTX-M-151	cephalosporin	32	3000557	3002008	6	4	0	0	0	0	0	0	0	0	0	0	2	0.16	2	0.11	0	0	0	0	0	0	0	0	0	0	0	0	0	0	0	0	0	0	0	0	0	0	0	0	0	0	0	0	0	0	0	0	0	0
CARD_102610_TM_#01	antibiotic inactivation enzyme; tet(50)	tetracycline antibiotic	3000050	3000557	3004584	4	10	0	0	0	0	0	0	0	0	0	0	2	0.16	1	0.05	0	0	0	0	0	0	0	0	0	0	0	0	0	0	0	0	0	0	5	0.39	0	0	1	0.11	1	0.06	0	0	0	0	0	0	0	0
NCBI_204079_TM_#03	antibiotic inactivation enzyme; ROB beta-lactamase	cephalosporin, penam	0000032, 3000008	3000557	3002994	5	1	0	0	0	0	0	0	0	0	0	0	1	0.33	0	0	0	0	0	0	0	0	0	0	0	0	0	0	0	0	0	0	0	0	0	0	0	0	0	0	0	0	0	0	0	0	0	0	0	0
NCBI_204079_TM_#05	antibiotic inactivation enzyme; ROB beta-lactamase	cephalosporin, penam	0000032, 3000008	3000557	3002994	5	3	0	0	0	0	0	0	0	0	0	0	3	0.74	0	0	0	0	0	0	0	0	0	0	0	0	0	0	0	0	0	0	0	0	0	0	0	0	0	0	0	0	0	0	0	0	0	0	0	0
CARD_102750_TM_#04	antibiotic inactivation enzyme; OXA-275	carbapenem, cephalosporin, penam	0000020, 0000032, 3000008	3000557	3001731	6	1	0	0	0	0	0	0	0	0	0	0	1	2.1	0	0	0	0	0	0	0	0	0	0	0	0	0	0	0	0	0	0	0	0	0	0	0	0	0	0	0	0	0	0	0	0	0	0	0	0
CARD_102039_TM_#01	antibiotic inactivation enzyme; Tet(47)	tetracycline antibiotic	3000050	3000557	3004613	4	20	0	0	0	0	0	0	0	0	0	0	6	0.48	0	0	0	0	0	0	0	0	0	0	0	0	0	0	0	0	0	0	0	0	1	0.08	5	0.28	1	0.11	7	0.43	0	0	0	0	0	0	0	0
CARD_102233_TM_#02	efflux pump complex or subunit conferring antibiotic resistance; tetA(46)	antibiotic molecule	1000003	3000159	3004032	4	8	0	0	0	0	0	0	0	0	0	0	2	21.66	4	28.92	2	28.69	0	0	0	0	0	0	0	0	0	0	0	0	0	0	0	0	0	0	0	0	0	0	0	0	0	0	0	0	0	0	0	0
NCBI_205103_TM_#02	antibiotic inactivation enzyme; AAC(6')-Ij	aminoglycoside antibiotic	16	3000557	3002557	5	7	0	0	0	0	0	0	0	0	0	0	6	4.48	0	0	0	0	0	0	0	0	0	0	0	0	0	0	0	0	0	0	0	0	0	0	0	0	0	0	1	0.57	0	0	0	0	0	0	0	0
CARD_102675_TM_#01	antibiotic inactivation enzyme; OXA-837	ampicillin, carbapenem, cephalosporin, penam	3000637, 0000020, 0000032, 3000008	3000557	3005060	6	2	0	0	0	0	0	0	0	0	0	0	2	0.16	0	0	0	0	0	0	0	0	0	0	0	0	0	0	0	0	0	0	0	0	0	0	0	0	0	0	0	0	0	0	0	0	0	0	0	0
CARD_102191_TM_#06	antibiotic inactivation enzyme; FONA-1	penam	3000008	3000557	3004788	6	6	0	0	0	0	0	0	0	0	0	0	1	2.1	0	0	0	0	0	0	0	0	0	0	0	0	0	0	0	0	0	0	0	0	4	8.19	0	0	0	0	1	1.65	0	0	0	0	0	0	0	0
CARD_101959_TM_#01	efflux pump complex or subunit conferring antibiotic resistance; opcM	antibiotic molecule	1000003	3000159	3003037	4	22	0	0	0	0	0	0	0	0	0	0	1	0.08	2	0.11	0	0	0	0	0	0	0	0	0	0	0	0	0	0	0	0	0	0	3	0.24	6	0.34	3	0.32	7	0.43	0	0	0	0	0	0	0	0
NCBI_200502_TM_#03	protein(s) conferring antibiotic resistance via molecular bypass; vanB	glycopeptide antibiotic	3000081	3000012	3000013	6	1	0	0	0	0	0	0	0	0	0	0	1	1.97	0	0	0	0	0	0	0	0	0	0	0	0	0	0	0	0	0	0	0	0	0	0	0	0	0	0	0	0	0	0	0	0	0	0	0	0
CARD_100035_TM_#09	antibiotic inactivation enzyme; OXY-6-3	monobactam, cephalosporin, penam	0000004, 0000032, 3000008	3000557	3002415	6	1	0	0	0	0	0	0	0	0	0	0	1	1.48	0	0	0	0	0	0	0	0	0	0	0	0	0	0	0	0	0	0	0	0	0	0	0	0	0	0	0	0	0	0	0	0	0	0	0	0
CARD_100301_TM_#01	antibiotic inactivation enzyme; FEZ-1	carbapenem, cephalosporin, penam	0000020, 0000032, 3000008	3000557	3000606	7	10	0	0	0	0	0	0	0	0	0	0	2	0.17	0	0	4	0.46	0	0	0	0	0	0	0	0	0	0	0	0	0	0	0	0	0	0	0	0	4	0.46	0	0	0	0	0	0	0	0	0	0
RESF_302134_TM_#08	antibiotic inactivation enzyme; ACC-4	monobactam, cephalosporin, penam	0000004, 0000032, 3000008	3000557	3001818	6	1	0	0	0	0	0	0	0	0	0	0	1	1.62	0	0	0	0	0	0	0	0	0	0	0	0	0	0	0	0	0	0	0	0	0	0	0	0	0	0	0	0	0	0	0	0	0	0	0	0
CARD_102041_TM_#01	antibiotic inactivation enzyme; SPM-1	carbapenem	20	3000557	3003793	7	384	0	0	0	0	0	0	0	0	0	0	107	9.42	0	0	2	0.23	0	0	14	38.19	0	0	2	4.56	0	0	0	0	0	0	0	0	0	0	238	14.85	1	0.12	0	0	20	66.86	0	0	0	0	0	0
NCBI_205780_TM_#04	antibiotic inactivation enzyme; OXA-50	ampicillin, cefalotin, carbapenem, cephalosporin, penam	3000637, 3000704, 0000020, 0000032, 3000008	3000557	3001796	6	7	0	0	0	0	0	0	0	0	0	0	1	7.22	0	0	0	0	0	0	0	0	0	0	0	0	0	0	0	0	0	0	0	0	1	7.06	0	0	1	9.72	4	21.94	0	0	0	0	0	0	0	0
NCBI_205780_TM_#06	antibiotic inactivation enzyme; OXA-50	ampicillin, cefalotin, carbapenem, cephalosporin, penam	3000637, 3000704, 0000020, 0000032, 3000008	3000557	3001796	6	5	0	0	0	0	0	0	0	0	0	0	3	6.96	0	0	0	0	0	0	1	24.24	0	0	0	0	0	0	0	0	0	0	0	0	0	0	0	0	0	0	0	0	0	0	0	0	0	0	1	34.93
NCBI_205780_TM_#08	antibiotic inactivation enzyme; OXA-50	ampicillin, cefalotin, carbapenem, cephalosporin, penam	3000637, 3000704, 0000020, 0000032, 3000008	3000557	3001796	6	6	0	0	0	0	0	0	0	0	0	0	5	7.09	0	0	0	0	0	0	0	0	0	0	0	0	0	0	0	0	0	0	0	0	0	0	0	0	1	1.9	0	0	0	0	0	0	0	0	0	0
CARD_101575_TM_#02	antibiotic inactivation enzyme; AAC(6')	aminoglycoside antibiotic	16	3000557	3000345	4	6	0	0	0	0	0	0	0	0	0	0	5	13	0	0	0	0	0	0	0	0	0	0	0	0	0	0	0	0	0	0	0	0	0	0	0	0	0	0	1	1.97	0	0	0	0	0	0	0	0
CARD_102299_TM_#01	antibiotic inactivation enzyme; ANT(3'')-IIb	aminoglycoside antibiotic	16	3000557	3004090	5	4	0	0	0	0	0	0	0	0	0	0	2	0.19	0	0	0	0	0	0	0	0	0	0	0	0	0	0	0	0	0	0	0	0	0	0	0	0	2	0.25	0	0	0	0	0	0	0	0	0	0
NCBI_202394_TM_#04	antibiotic inactivation enzyme; Chryseobacterium meningosepticum BlaB	carbapenem, penam	0000020, 3000008	3000557	3000579	7	2	0	0	0	0	0	0	0	0	0	0	2	4.64	0	0	0	0	0	0	0	0	0	0	0	0	0	0	0	0	0	0	0	0	0	0	0	0	0	0	0	0	0	0	0	0	0	0	0	0
NCBI_202394_TM_#10	antibiotic inactivation enzyme; Chryseobacterium meningosepticum BlaB	carbapenem, penam	0000020, 3000008	3000557	3000579	7	1	0	0	0	0	0	0	0	0	0	0	1	1.12	0	0	0	0	0	0	0	0	0	0	0	0	0	0	0	0	0	0	0	0	0	0	0	0	0	0	0	0	0	0	0	0	0	0	0	0
NCBI_200583_TM_#01	protein(s) conferring antibiotic resistance via molecular bypass; vanWB	glycopeptide antibiotic	3000081	3000012	3002964	5	1	0	0	0	0	0	0	0	0	0	0	1	1.18	0	0	0	0	0	0	0	0	0	0	0	0	0	0	0	0	0	0	0	0	0	0	0	0	0	0	0	0	0	0	0	0	0	0	0	0
NCBI_200583_TM_#04	protein(s) conferring antibiotic resistance via molecular bypass; vanWB	glycopeptide antibiotic	3000081	3000012	3002964	5	2	0	0	0	0	0	0	0	0	0	0	2	4.33	0	0	0	0	0	0	0	0	0	0	0	0	0	0	0	0	0	0	0	0	0	0	0	0	0	0	0	0	0	0	0	0	0	0	0	0
NCBI_200583_TM_#08	protein(s) conferring antibiotic resistance via molecular bypass; vanWB	glycopeptide antibiotic	3000081	3000012	3002964	5	3	0	0	0	0	0	0	0	0	0	0	3	3.09	0	0	0	0	0	0	0	0	0	0	0	0	0	0	0	0	0	0	0	0	0	0	0	0	0	0	0	0	0	0	0	0	0	0	0	0
RESF_301691_TM_#03	antibiotic target replacement protein; mecA	methicillin, penam	0000015, 3000008	3000381	3000617	4	10	0	0	0	0	0	0	0	0	0	0	4	16.52	4	11.02	0	0	0	0	0	0	0	0	0	0	0	0	0	0	0	0	0	0	0	0	0	0	2	10.93	0	0	0	0	0	0	0	0	0	0
CARD_102395_TM_#09	antibiotic inactivation enzyme; OXA beta-lactamase	carbapenem, cephalosporin, penam	0000020, 0000032, 3000008	3000557	3000017	5	9	0	0	0	0	0	0	0	0	0	0	5	6.63	3	2.67	0	0	0	0	0	0	0	0	0	0	0	0	0	0	0	0	0	0	1	1.3	0	0	0	0	0	0	0	0	0	0	0	0	0	0
CARD_102094_TM_#05	antibiotic inactivation enzyme; class C beta-lactamase	antibiotic molecule	1000003	3000557	3000076	4	19	0	0	0	0	0	0	0	0	0	0	1	3.09	1	2.07	0	0	0	0	0	0	0	0	0	0	0	0	0	0	0	0	0	0	4	12.1	4	8.77	2	8.33	7	16.45	0	0	0	0	0	0	0	0
CARD_102283_TM_#02	antibiotic inactivation enzyme; OXA-229	carbapenem, cephalosporin, penam	0000020, 0000032, 3000008	3000557	3001692	6	3	0	0	0	0	0	0	0	0	0	0	2	4.82	0	0	1	3.07	0	0	0	0	0	0	0	0	0	0	0	0	0	0	0	0	0	0	0	0	0	0	0	0	0	0	0	0	0	0	0	0
CARD_102283_TM_#04	antibiotic inactivation enzyme; OXA-229	carbapenem, cephalosporin, penam	0000020, 0000032, 3000008	3000557	3001692	6	2	0	0	0	0	0	0	0	0	0	0	2	2.83	0	0	0	0	0	0	0	0	0	0	0	0	0	0	0	0	0	0	0	0	0	0	0	0	0	0	0	0	0	0	0	0	0	0	0	0
CARD_102283_TM_#05	antibiotic inactivation enzyme; OXA-229	carbapenem, cephalosporin, penam	0000020, 0000032, 3000008	3000557	3001692	6	2	0	0	0	0	0	0	0	0	0	0	1	2.71	0	0	0	0	0	0	0	0	0	0	0	0	0	0	0	0	0	0	0	0	0	0	0	0	0	0	1	2.06	0	0	0	0	0	0	0	0
CARD_102283_TM_#11	antibiotic inactivation enzyme; OXA-229	carbapenem, cephalosporin, penam	0000020, 0000032, 3000008	3000557	3001692	6	2	0	0	0	0	0	0	0	0	0	0	2	3.25	0	0	0	0	0	0	0	0	0	0	0	0	0	0	0	0	0	0	0	0	0	0	0	0	0	0	0	0	0	0	0	0	0	0	0	0
CARD_101569_TM_#05	protein(s) conferring antibiotic resistance via molecular bypass; vanXB	glycopeptide antibiotic	3000081	3000012	3002950	5	1	0	0	0	0	0	0	0	0	0	0	1	1.12	0	0	0	0	0	0	0	0	0	0	0	0	0	0	0	0	0	0	0	0	0	0	0	0	0	0	0	0	0	0	0	0	0	0	0	0
CARD_100127_TM_#04	protein(s) conferring antibiotic resistance via molecular bypass; vanRB	glycopeptide antibiotic	3000081	3000012	3002921	6	1	0	0	0	0	0	0	0	0	0	0	1	4.33	0	0	0	0	0	0	0	0	0	0	0	0	0	0	0	0	0	0	0	0	0	0	0	0	0	0	0	0	0	0	0	0	0	0	0	0
CARD_100127_TM_#05	protein(s) conferring antibiotic resistance via molecular bypass; vanRB	glycopeptide antibiotic	3000081	3000012	3002921	6	3	0	0	0	0	0	0	0	0	0	0	3	4.53	0	0	0	0	0	0	0	0	0	0	0	0	0	0	0	0	0	0	0	0	0	0	0	0	0	0	0	0	0	0	0	0	0	0	0	0
CARD_100127_TM_#07	protein(s) conferring antibiotic resistance via molecular bypass; vanRB	glycopeptide antibiotic	3000081	3000012	3002921	6	1	0	0	0	0	0	0	0	0	0	0	1	1.67	0	0	0	0	0	0	0	0	0	0	0	0	0	0	0	0	0	0	0	0	0	0	0	0	0	0	0	0	0	0	0	0	0	0	0	0
CARD_101503_TM_#01	antibiotic inactivation enzyme; AAC(6')-Iai	aminoglycoside antibiotic	16	3000557	3002575	5	18	0	0	0	0	0	0	0	0	0	0	2	0.27	2	0.18	0	0	0	0	0	0	0	0	0	0	0	0	0	0	0	0	0	0	7	0.94	0	0	0	0	7	0.73	0	0	0	0	0	0	0	0
CARD_100608_TM_#01	antibiotic inactivation enzyme; SAT-3	streptothricin, nucleoside antibiotic	0000012, 3000034	3000557	3002898	4	2	0	0	0	0	0	0	0	0	0	0	2	0.29	0	0	0	0	0	0	0	0	0	0	0	0	0	0	0	0	0	0	0	0	0	0	0	0	0	0	0	0	0	0	0	0	0	0	0	0
CARD_101940_TM_#02	antibiotic inactivation enzyme; VIM-7	carbapenem, cephalosporin, cephamycin, penam	0000020, 0000032, 0000044, 3000008, 3003706	3000557	3002277	7	5	0	0	0	0	0	0	0	0	0	0	3	5.91	0	0	0	0	0	0	1	70.02	0	0	0	0	0	0	0	0	0	0	0	0	0	0	1	1.4	0	0	0	0	0	0	0	0	0	0	0	0
CARD_102047_TM_#01	efflux pump complex or subunit conferring antibiotic resistance; cdeA	acriflavine, fluoroquinolone antibiotic	0000045, 0000001	3000159	3003835	4	3	0	0	0	0	0	0	0	0	0	0	2	0.16	1	0.05	0	0	0	0	0	0	0	0	0	0	0	0	0	0	0	0	0	0	0	0	0	0	0	0	0	0	0	0	0	0	0	0	0	0
CARD_102438_TM_#06	antibiotic inactivation enzyme; OXA-62	carbapenem, cephalosporin, penam	0000020, 0000032, 3000008	3000557	3001792	6	7	0	0	0	0	0	0	0	0	0	0	1	0.75	2	0.94	0	0	0	0	0	0	0	0	0	0	0	0	0	0	0	0	0	0	4	2.92	0	0	0	0	0	0	0	0	0	0	0	0	0	0
CARD_100736_TM_#02	antibiotic inactivation enzyme; CARB-9	penam	3000008	3000557	3002248	6	24	0	0	0	0	0	0	0	0	0	0	1	2.95	0	0	1	3.91	0	0	0	0	0	0	0	0	0	0	0	0	0	0	0	0	7	20.21	7	14.75	6	24.04	2	4.49	0	0	0	0	0	0	0	0
NCBI_200555_TM_#04	protein(s) conferring antibiotic resistance via molecular bypass; vanSD	glycopeptide antibiotic	3000081	3000012	3002934	6	9	0	0	0	0	0	0	0	0	0	0	3	7.13	5	7.97	1	3.19	0	0	0	0	0	0	0	0	0	0	0	0	0	0	0	0	0	0	0	0	0	0	0	0	0	0	0	0	0	0	0	0
CARD_102467_TM_#01	antibiotic inactivation enzyme; OXA-154	carbapenem, cephalosporin, penam	0000020, 0000032, 3000008	3000557	3001459	6	5	0	0	0	0	0	0	0	0	0	0	2	0.21	2	0.14	0	0	0	0	0	0	0	0	0	0	0	0	0	0	0	0	0	0	1	0.1	0	0	0	0	0	0	0	0	0	0	0	0	0	0
RESF_302710_TM_#01	antibiotic resistant gene variant or mutant; Staphylococcus aureus mupB conferring resistance to mupirocin	mupirocin	3000554	31	3000510	4	6	0	0	0	0	0	0	0	0	0	0	2	0.16	0	0	4	0.43	0	0	0	0	0	0	0	0	0	0	0	0	0	0	0	0	0	0	0	0	0	0	0	0	0	0	0	0	0	0	0	0
CARD_102417_TM_#01	antibiotic inactivation enzyme; CrpP	ciprofloxacin, fluoroquinolone antibiotic	0000036, 0000001	3000557	3004468	4	4	0	0	0	0	0	0	0	0	0	0	1	0.64	0	0	0	0	0	0	0	0	0	0	0	0	0	0	0	0	0	0	0	0	0	0	0	0	0	0	3	1.45	0	0	0	0	0	0	0	0
CARD_101529_TM_#09	antibiotic target protection protein; vgaE	pristinamycin IIA, madumycin II, griseoviridin, dalfopristin, pleuromutilin	3000669, 3000672, 3000673, 3000674, 3001317	3000185	3002833	5	8	0	0	0	0	0	0	0	0	0	0	2	5.91	3	6.01	1	3.91	0	0	0	0	0	0	0	0	0	0	0	0	0	0	0	0	0	0	1	2.09	0	0	1	2.24	0	0	0	0	0	0	0	0
CARD_101529_TM_#17	antibiotic target protection protein; vgaE	pristinamycin IIA, madumycin II, griseoviridin, dalfopristin, pleuromutilin	3000669, 3000672, 3000673, 3000674, 3001317	3000185	3002833	5	1	0	0	0	0	0	0	0	0	0	0	1	10.83	0	0	0	0	0	0	0	0	0	0	0	0	0	0	0	0	0	0	0	0	0	0	0	0	0	0	0	0	0	0	0	0	0	0	0	0
CARD_102179_TM_#01	efflux pump complex or subunit conferring antibiotic resistance; tetB(58)	tetracycline	51	3000159	3003981	4	1	0	0	0	0	0	0	0	0	0	0	1	0.09	0	0	0	0	0	0	0	0	0	0	0	0	0	0	0	0	0	0	0	0	0	0	0	0	0	0	0	0	0	0	0	0	0	0	0	0
RESF_302956_TM_#09	efflux pump complex or subunit conferring antibiotic resistance; tet(G)	tetracycline	51	3000159	3000174	4	1	0	0	0	0	0	0	0	0	0	0	1	4.06	0	0	0	0	0	0	0	0	0	0	0	0	0	0	0	0	0	0	0	0	0	0	0	0	0	0	0	0	0	0	0	0	0	0	0	0
NCBI_202031_TM_#03	antibiotic inactivation enzyme; GOB-16	carbapenem, cephalosporin, penam	0000020, 0000032, 3000008	3000557	3004808	7	8	0	0	0	0	0	0	0	0	0	0	8	18.56	0	0	0	0	0	0	0	0	0	0	0	0	0	0	0	0	0	0	0	0	0	0	0	0	0	0	0	0	0	0	0	0	0	0	0	0
NCBI_200571_TM_#04	protein(s) conferring antibiotic resistance via molecular bypass; vanSB	glycopeptide antibiotic	3000081	3000012	3002932	6	2	0	0	0	0	0	0	0	0	0	0	2	18.56	0	0	0	0	0	0	0	0	0	0	0	0	0	0	0	0	0	0	0	0	0	0	0	0	0	0	0	0	0	0	0	0	0	0	0	0
NCBI_200571_TM_#06	protein(s) conferring antibiotic resistance via molecular bypass; vanSB	glycopeptide antibiotic	3000081	3000012	3002932	6	2	0	0	0	0	0	0	0	0	0	0	2	1.73	0	0	0	0	0	0	0	0	0	0	0	0	0	0	0	0	0	0	0	0	0	0	0	0	0	0	0	0	0	0	0	0	0	0	0	0
NCBI_200571_TM_#07	protein(s) conferring antibiotic resistance via molecular bypass; vanSB	glycopeptide antibiotic	3000081	3000012	3002932	6	1	0	0	0	0	0	0	0	0	0	0	1	1.91	0	0	0	0	0	0	0	0	0	0	0	0	0	0	0	0	0	0	0	0	0	0	0	0	0	0	0	0	0	0	0	0	0	0	0	0
CARD_101965_TM_#08	antibiotic inactivation enzyme; BJP-1	carbapenem	20	3000557	3000856	7	1	0	0	0	0	0	0	0	0	0	0	1	1.51	0	0	0	0	0	0	0	0	0	0	0	0	0	0	0	0	0	0	0	0	0	0	0	0	0	0	0	0	0	0	0	0	0	0	0	0
CARD_101965_TM_#10	antibiotic inactivation enzyme; BJP-1	carbapenem	20	3000557	3000856	7	1	0	0	0	0	0	0	0	0	0	0	1	2.1	0	0	0	0	0	0	0	0	0	0	0	0	0	0	0	0	0	0	0	0	0	0	0	0	0	0	0	0	0	0	0	0	0	0	0	0
NCBI_204864_TM_#03	protein(s) conferring antibiotic resistance via molecular bypass; vanYB	glycopeptide antibiotic	3000081	3000012	3002956	5	2	0	0	0	0	0	0	0	0	0	0	2	2.65	0	0	0	0	0	0	0	0	0	0	0	0	0	0	0	0	0	0	0	0	0	0	0	0	0	0	0	0	0	0	0	0	0	0	0	0
NCBI_204864_TM_#05	protein(s) conferring antibiotic resistance via molecular bypass; vanYB	glycopeptide antibiotic	3000081	3000012	3002956	5	1	0	0	0	0	0	0	0	0	0	0	1	0.8	0	0	0	0	0	0	0	0	0	0	0	0	0	0	0	0	0	0	0	0	0	0	0	0	0	0	0	0	0	0	0	0	0	0	0	0
NCBI_204864_TM_#06	protein(s) conferring antibiotic resistance via molecular bypass; vanYB	glycopeptide antibiotic	3000081	3000012	3002956	5	1	0	0	0	0	0	0	0	0	0	0	1	2.32	0	0	0	0	0	0	0	0	0	0	0	0	0	0	0	0	0	0	0	0	0	0	0	0	0	0	0	0	0	0	0	0	0	0	0	0
NCBI_204864_TM_#07	protein(s) conferring antibiotic resistance via molecular bypass; vanYB	glycopeptide antibiotic	3000081	3000012	3002956	5	1	0	0	0	0	0	0	0	0	0	0	1	0.35	0	0	0	0	0	0	0	0	0	0	0	0	0	0	0	0	0	0	0	0	0	0	0	0	0	0	0	0	0	0	0	0	0	0	0	0
NCBI_206739_TM_#03	antibiotic inactivation enzyme; GOB-1	carbapenem, cephalosporin, penam	0000020, 0000032, 3000008	3000557	3000850	7	3	0	0	0	0	0	0	0	0	0	0	3	12.18	0	0	0	0	0	0	0	0	0	0	0	0	0	0	0	0	0	0	0	0	0	0	0	0	0	0	0	0	0	0	0	0	0	0	0	0
NCBI_203641_TM_#04	antibiotic inactivation enzyme; OXA-215	carbapenem, cephalosporin, penam	0000020, 0000032, 3000008	3000557	3001714	6	4	0	0	0	0	0	0	0	0	0	0	1	0.7	2	0.93	1	0.92	0	0	0	0	0	0	0	0	0	0	0	0	0	0	0	0	0	0	0	0	0	0	0	0	0	0	0	0	0	0	0	0
NCBI_203641_TM_#08	antibiotic inactivation enzyme; OXA-215	carbapenem, cephalosporin, penam	0000020, 0000032, 3000008	3000557	3001714	6	2	0	0	0	0	0	0	0	0	0	0	1	1.51	1	1.01	0	0	0	0	0	0	0	0	0	0	0	0	0	0	0	0	0	0	0	0	0	0	0	0	0	0	0	0	0	0	0	0	0	0
ARGA_401886_TM_#01	antibiotic target protection protein; FusF	fusidic acid	3000759	3000185	3004663	4	2	0	0	0	0	0	0	0	0	0	0	2	2.65	0	0	0	0	0	0	0	0	0	0	0	0	0	0	0	0	0	0	0	0	0	0	0	0	0	0	0	0	0	0	0	0	0	0	0	0
CARD_102111_TM_#05	antibiotic target modifying enzyme; ErmO-srmA	macrolide antibiotic, lincosamide antibiotic, streptogramin antibiotic	0000000, 0000017, 0000026	3000519	3001303	6	1	0	0	0	0	0	0	0	0	0	0	1	1.76	0	0	0	0	0	0	0	0	0	0	0	0	0	0	0	0	0	0	0	0	0	0	0	0	0	0	0	0	0	0	0	0	0	0	0	0
CARD_101259_TM_#08	antibiotic inactivation enzyme; BcI	cephalosporin, penam	0000032, 3000008	3000557	3002877	7	8	0	0	0	0	0	0	0	0	0	0	1	9.28	3	18.59	0	0	0	0	0	0	0	0	0	0	0	0	0	0	0	0	0	0	1	9.07	0	0	2	24.98	0	0	0	0	1	49.88	0	0	0	0
CARD_101346_TM_#01	antibiotic target modifying enzyme; Erm(35)	erythromycin, roxithromycin, lincomycin, telithromycin, clarithromycin, clindamycin, tylosin, spiramycin, azithromycin, dirithromycin, pristinamycin IA, quinupristin, pristinamycin IIA, madumycin II, griseoviridin, dalfopristin, pristinamycin IB, virginiamycin S2, vernamycin B-gamma, vernamycin C, patricin A, patricin B, ostreogrycin B3, oleandomycin, macrolide antibiotic, lincosamide antibiotic, streptogramin antibiotic	0000006, 0000027, 0000046, 0000057, 0000065, 0000066, 3000145, 3000156, 3000158, 3000176, 3000583, 3000584, 3000669, 3000672, 3000673, 3000674, 3000675, 3000677, 3000678, 3000679, 3000680, 3000681, 3000682, 3000867, 0000000, 0000017, 0000026	3000519	3000604	6	5	0	0	0	0	0	0	0	0	0	0	2	0.18	1	0.06	2	0.24	0	0	0	0	0	0	0	0	0	0	0	0	0	0	0	0	0	0	0	0	0	0	0	0	0	0	0	0	0	0	0	0
CARD_102002_TM_#01	antibiotic inactivation enzyme; MSI-OXA	carbapenem	20	3000557	3003719	6	1	0	0	0	0	0	0	0	0	0	0	1	0.09	0	0	0	0	0	0	0	0	0	0	0	0	0	0	0	0	0	0	0	0	0	0	0	0	0	0	0	0	0	0	0	0	0	0	0	0
NCBI_203045_TM_#02	antibiotic inactivation enzyme; OXA beta-lactamase	carbapenem, cephalosporin, penam	0000020, 0000032, 3000008	3000557	3000017	5	11	0	0	0	0	0	0	0	0	0	0	0	0	3	1.24	0	0	0	0	0	0	0	0	0	0	0	0	0	0	0	0	0	0	6	3.63	1	0.44	0	0	1	0.47	0	0	0	0	0	0	0	0
ARGA_401598_TM_#03	antibiotic target modifying enzyme; Erm(41)	erythromycin, roxithromycin, lincomycin, telithromycin, clarithromycin, clindamycin, tylosin, spiramycin, azithromycin, dirithromycin, pristinamycin IA, quinupristin, pristinamycin IIA, madumycin II, griseoviridin, dalfopristin, pristinamycin IB, virginiamycin S2, vernamycin B-gamma, vernamycin C, patricin A, patricin B, ostreogrycin B3, oleandomycin, macrolide antibiotic, lincosamide antibiotic, streptogramin antibiotic	0000006, 0000027, 0000046, 0000057, 0000065, 0000066, 3000145, 3000156, 3000158, 3000176, 3000583, 3000584, 3000669, 3000672, 3000673, 3000674, 3000675, 3000677, 3000678, 3000679, 3000680, 3000681, 3000682, 3000867, 0000000, 0000017, 0000026	3000519	3000603	6	6	0	0	0	0	0	0	0	0	0	0	0	0	4	1.99	2	1.98	0	0	0	0	0	0	0	0	0	0	0	0	0	0	0	0	0	0	0	0	0	0	0	0	0	0	0	0	0	0	0	0
CARD_101551_TM_#03	antibiotic inactivation enzyme; CTX-M-56	cephalosporin	32	3000557	3001918	6	18	0	0	0	0	0	0	0	0	0	0	0	0	2	4.82	4	19.13	0	0	0	0	0	0	0	0	0	0	0	0	0	0	0	0	1	3.53	5	12.79	0	0	6	16.45	0	0	0	0	0	0	0	0
CARD_101771_TM_#01	antibiotic inactivation enzyme; SRT-1	cephalosporin	32	3000557	3002493	6	4	0	0	0	0	0	0	0	0	0	0	0	0	1	1.08	0	0	0	0	0	0	0	0	0	0	0	0	0	0	0	0	0	0	0	0	0	0	2	4.37	1	1.23	0	0	0	0	0	0	0	0
NCBI_205825_TM_#06	protein(s) conferring antibiotic resistance via molecular bypass; vanHD	glycopeptide antibiotic	3000081	3000012	3002944	5	6	0	0	0	0	0	0	0	0	0	0	0	0	3	13.01	2	17.21	0	0	0	0	0	0	0	0	0	0	0	0	0	0	0	0	0	0	1	4.6	0	0	0	0	0	0	0	0	0	0	0	0
CARD_102418_TM_#01	antibiotic target protection protein; poxtA	tetracycline, doxycycline, linezolid, chloramphenicol, florfenicol, macrolide antibiotic, lincosamide antibiotic, streptogramin antibiotic, tetracycline antibiotic, oxazolidinone antibiotic, phenicol antibiotic, pleuromutilin antibiotic	0000051, 0000069, 0000072, 3000385, 3000461, 0000000, 0000017, 0000026, 3000050, 3000079, 3000387, 3000670	3000185	3004470	4	48	0	0	0	0	0	0	0	0	0	0	0	0	41	2.19	0	0	0	0	0	0	0	0	0	0	0	0	0	0	0	0	0	0	7	0.55	0	0	0	0	0	0	0	0	0	0	0	0	0	0
CARD_100364_TM_#02	protein(s) conferring antibiotic resistance via molecular bypass; vanSG	glycopeptide antibiotic	3000081	3000012	3002937	6	1	0	0	0	0	0	0	0	0	0	0	0	0	1	0.08	0	0	0	0	0	0	0	0	0	0	0	0	0	0	0	0	0	0	0	0	0	0	0	0	0	0	0	0	0	0	0	0	0	0
CARD_101186_TM_#01	efflux pump complex or subunit conferring antibiotic resistance; rosA	antibiotic molecule	1000003	3000159	3003048	4	3	0	0	0	0	0	0	0	0	0	0	0	0	1	0.05	0	0	0	0	0	0	0	0	0	0	0	0	0	0	0	0	0	0	1	0.08	0	0	0	0	1	0.06	0	0	0	0	0	0	0	0
CARD_101911_TM_#01	antibiotic inactivation enzyme; AAC(3)-IXa	neomycin, aminoglycoside antibiotic	0000005, 0000016	3000557	3002543	5	2	0	0	0	0	0	0	0	0	0	0	0	0	2	0.12	0	0	0	0	0	0	0	0	0	0	0	0	0	0	0	0	0	0	0	0	0	0	0	0	0	0	0	0	0	0	0	0	0	0
CARD_100160_TM_#05	antibiotic inactivation enzyme; arr-4	rifampin, rifaximin, rifabutin, rifapentine, rifamycin antibiotic	3000169, 3000517, 3000530, 3000534, 3000157	3000557	3002849	5	1	0	0	0	0	0	0	0	0	0	0	0	0	1	6.2	0	0	0	0	0	0	0	0	0	0	0	0	0	0	0	0	0	0	0	0	0	0	0	0	0	0	0	0	0	0	0	0	0	0
CARD_102466_TM_#04	antibiotic inactivation enzyme; HERA-1	penam	3000008	3000557	3004448	6	3	0	0	0	0	0	0	0	0	0	0	0	0	2	5.42	0	0	0	0	0	0	0	0	0	0	0	0	0	0	0	0	0	0	1	7.06	0	0	0	0	0	0	0	0	0	0	0	0	0	0
CARD_102403_TM_#01	antibiotic inactivation enzyme; TRU-1	cephalosporin, penam	0000032, 3000008	3000557	3004450	6	10	0	0	0	0	0	0	0	0	0	0	0	0	6	0.32	0	0	0	0	0	0	0	0	0	0	0	0	0	0	0	0	0	0	0	0	2	0.11	2	0.22	0	0	0	0	0	0	0	0	0	0
CARD_101946_TM_#01	gene modulating beta-lactam resistance; NmcR	antibiotic molecule	1000003	3000100	3003665	3	1	0	0	0	0	0	0	0	0	0	0	0	0	1	0.05	0	0	0	0	0	0	0	0	0	0	0	0	0	0	0	0	0	0	0	0	0	0	0	0	0	0	0	0	0	0	0	0	0	0
CARD_101655_TM_#01	protein(s) conferring antibiotic resistance via molecular bypass; vanF	glycopeptide antibiotic	3000081	3000012	3002908	6	1	0	0	0	0	0	0	0	0	0	0	0	0	1	0.05	0	0	0	0	0	0	0	0	0	0	0	0	0	0	0	0	0	0	0	0	0	0	0	0	0	0	0	0	0	0	0	0	0	0
CARD_102191_TM_#03	antibiotic inactivation enzyme; FONA-1	penam	3000008	3000557	3004788	6	3	0	0	0	0	0	0	0	0	0	0	0	0	3	4.2	0	0	0	0	0	0	0	0	0	0	0	0	0	0	0	0	0	0	0	0	0	0	0	0	0	0	0	0	0	0	0	0	0	0
CARD_102191_TM_#08	antibiotic inactivation enzyme; FONA-1	penam	3000008	3000557	3004788	6	9	0	0	0	0	0	0	0	0	0	0	0	0	2	1.03	1	1.02	0	0	0	0	0	0	0	0	0	0	0	0	0	0	0	0	0	0	3	1.64	3	3.12	0	0	0	0	0	0	0	0	0	0
CARD_100401_TM_#01	efflux pump complex or subunit conferring antibiotic resistance; mdsA	antibiotic molecule	1000003	3000159	3000789	4	8	0	0	0	0	0	0	0	0	0	0	0	0	2	0.11	0	0	0	0	0	0	0	0	0	0	0	0	0	0	0	0	0	0	6	0.47	0	0	0	0	0	0	0	0	0	0	0	0	0	0
NCBI_203662_TM_#02	gene altering cell wall charge; MCR-8.1	colistin A, colistin B, peptide antibiotic	3000622, 3000624, 3000053	3003580	3004516	5	10	0	0	0	0	0	0	0	0	0	0	0	0	2	0.19	0	0	0	0	0	0	0	0	0	0	0	0	0	0	0	0	0	0	6	0.85	0	0	0	0	2	0.22	0	0	0	0	0	0	0	0
NCBI_203662_TM_#03	gene altering cell wall charge; MCR-8.1	colistin A, colistin B, peptide antibiotic	3000622, 3000624, 3000053	3003580	3004516	5	2	0	0	0	0	0	0	0	0	0	0	0	0	1	0.36	0	0	0	0	0	0	0	0	0	0	0	0	0	0	0	0	0	0	0	0	0	0	0	0	1	0.41	0	0	0	0	0	0	0	0
CARD_102924_TM_#08	antibiotic inactivation enzyme; OXA beta-lactamase	carbapenem, cephalosporin, penam	0000020, 0000032, 3000008	3000557	3000017	5	2	0	0	0	0	0	0	0	0	0	0	0	0	2	1.89	0	0	0	0	0	0	0	0	0	0	0	0	0	0	0	0	0	0	0	0	0	0	0	0	0	0	0	0	0	0	0	0	0	0
CARD_102924_TM_#10	antibiotic inactivation enzyme; OXA beta-lactamase	carbapenem, cephalosporin, penam	0000020, 0000032, 3000008	3000557	3000017	5	2	0	0	0	0	0	0	0	0	0	0	0	0	2	2.02	0	0	0	0	0	0	0	0	0	0	0	0	0	0	0	0	0	0	0	0	0	0	0	0	0	0	0	0	0	0	0	0	0	0
NCBI_205468_TM_#06	antibiotic inactivation enzyme; apmA	apramycin, aminoglycoside antibiotic	0000037, 0000016	3000557	3003918	5	1	0	0	0	0	0	0	0	0	0	0	0	0	1	1.55	0	0	0	0	0	0	0	0	0	0	0	0	0	0	0	0	0	0	0	0	0	0	0	0	0	0	0	0	0	0	0	0	0	0
ARGA_401575_TM_#01	protein(s) conferring antibiotic resistance via molecular bypass; vanZA	glycopeptide antibiotic	3000081	3000012	3002962	5	5	0	0	0	0	0	0	0	0	0	0	0	0	3	18.59	2	24.59	0	0	0	0	0	0	0	0	0	0	0	0	0	0	0	0	0	0	0	0	0	0	0	0	0	0	0	0	0	0	0	0
NCBI_202394_TM_#07	antibiotic inactivation enzyme; Chryseobacterium meningosepticum BlaB	carbapenem, penam	0000020, 3000008	3000557	3000579	7	1	0	0	0	0	0	0	0	0	0	0	0	0	1	6.2	0	0	0	0	0	0	0	0	0	0	0	0	0	0	0	0	0	0	0	0	0	0	0	0	0	0	0	0	0	0	0	0	0	0
CARD_102153_TM_#03	antibiotic inactivation enzyme; FosB3	fosfomycin	25	3000557	3002873	5	2	0	0	0	0	0	0	0	0	0	0	0	0	1	1.03	0	0	0	0	0	0	0	0	0	0	0	0	0	0	0	0	0	0	0	0	0	0	1	2.08	0	0	0	0	0	0	0	0	0	0
NCBI_205236_TM_#01	antibiotic inactivation enzyme; chloramphenicol acetyltransferase (CAT)	phenicol antibiotic	3000387	3000557	3000122	3	7	0	0	0	0	0	0	0	0	0	0	0	0	3	10.84	3	21.52	0	0	0	0	0	0	0	0	0	0	0	0	0	0	0	0	1	5.29	0	0	0	0	0	0	0	0	0	0	0	0	0	0
CARD_102094_TM_#03	antibiotic inactivation enzyme; class C beta-lactamase	antibiotic molecule	1000003	3000557	3000076	4	26	0	0	0	0	0	0	0	0	0	0	0	0	1	0.94	0	0	0	0	0	0	0	0	0	0	0	0	0	0	0	0	0	0	2	2.76	1	1	2	3.8	20	21.51	0	0	0	0	0	0	0	0
CARD_101447_TM_#01	antibiotic target modifying enzyme; rmtC	dibekacin, amikacin, gentamicin C, sisomicin, netilmicin, kanamycin A, tobramycin, isepamicin, G418, arbekacin, gentamicin B, aminoglycoside antibiotic	0000007, 0000013, 0000014, 0000035, 0000038, 0000049, 0000052, 3000652, 3000653, 3000654, 3000655, 0000016	3000519	3000861	6	29	0	0	0	0	0	0	0	0	0	0	0	0	23	1.32	0	0	0	0	0	0	0	0	0	0	0	0	0	0	0	0	0	0	2	0.17	0	0	0	0	4	0.26	0	0	0	0	0	0	0	0
NCBI_200729_TM_#03	antibiotic inactivation enzyme; CME-1	penam	3000008	3000557	3004775	6	1	0	0	0	0	0	0	0	0	0	0	0	0	1	0.79	0	0	0	0	0	0	0	0	0	0	0	0	0	0	0	0	0	0	0	0	0	0	0	0	0	0	0	0	0	0	0	0	0	0
NCBI_200518_TM_#03	protein(s) conferring antibiotic resistance via molecular bypass; vanD	glycopeptide antibiotic	3000081	3000012	3000005	6	7	0	0	0	0	0	0	0	0	0	0	0	0	3	13.01	3	25.82	0	0	0	0	0	0	0	0	0	0	0	0	0	0	0	0	1	6.35	0	0	0	0	0	0	0	0	0	0	0	0	0	0
CARD_102438_TM_#05	antibiotic inactivation enzyme; OXA-62	carbapenem, cephalosporin, penam	0000020, 0000032, 3000008	3000557	3001792	6	3	0	0	0	0	0	0	0	0	0	0	0	0	3	4.82	0	0	0	0	0	0	0	0	0	0	0	0	0	0	0	0	0	0	0	0	0	0	0	0	0	0	0	0	0	0	0	0	0	0
CARD_102187_TM_#01	antibiotic target protection protein; tva(A)	pleuromutilin, macrolide antibiotic, lincosamide antibiotic, streptogramin antibiotic, tetracycline antibiotic, oxazolidinone antibiotic, phenicol antibiotic, pleuromutilin antibiotic	3001317, 0000000, 0000017, 0000026, 3000050, 3000079, 3000387, 3000670	3000185	3004730	4	3	0	0	0	0	0	0	0	0	0	0	0	0	3	5.2	0	0	0	0	0	0	0	0	0	0	0	0	0	0	0	0	0	0	0	0	0	0	0	0	0	0	0	0	0	0	0	0	0	0
CARD_102187_TM_#13	antibiotic target protection protein; tva(A)	pleuromutilin, macrolide antibiotic, lincosamide antibiotic, streptogramin antibiotic, tetracycline antibiotic, oxazolidinone antibiotic, phenicol antibiotic, pleuromutilin antibiotic	3001317, 0000000, 0000017, 0000026, 3000050, 3000079, 3000387, 3000670	3000185	3004730	4	3	0	0	0	0	0	0	0	0	0	0	0	0	2	1.77	0	0	0	0	0	0	0	0	0	0	0	0	0	0	0	0	0	0	0	0	0	0	0	0	1	1.01	0	0	0	0	0	0	0	0
CARD_102187_TM_#18	antibiotic target protection protein; tva(A)	pleuromutilin, macrolide antibiotic, lincosamide antibiotic, streptogramin antibiotic, tetracycline antibiotic, oxazolidinone antibiotic, phenicol antibiotic, pleuromutilin antibiotic	3001317, 0000000, 0000017, 0000026, 3000050, 3000079, 3000387, 3000670	3000185	3004730	4	2	0	0	0	0	0	0	0	0	0	0	0	0	1	1.73	0	0	0	0	0	0	0	0	0	0	0	0	0	0	0	0	0	0	0	0	0	0	1	3.5	0	0	0	0	0	0	0	0	0	0
RESF_302647_TM_#03	antibiotic target protection protein; optrA	macrolide antibiotic, lincosamide antibiotic, streptogramin antibiotic, tetracycline antibiotic, oxazolidinone antibiotic, phenicol antibiotic, pleuromutilin antibiotic	0000000, 0000017, 0000026, 3000050, 3000079, 3000387, 3000670	3000185	3003746	4	5	0	0	0	0	0	0	0	0	0	0	0	0	1	0.44	2	1.74	0	0	0	0	0	0	0	0	0	0	0	0	0	0	0	0	0	0	0	0	0	0	2	1	0	0	0	0	0	0	0	0
RESF_302610_TM_#01	antibiotic target protection protein; vgaA	pristinamycin IIA, madumycin II, griseoviridin, dalfopristin, pleuromutilin	3000669, 3000672, 3000673, 3000674, 3001317	3000185	3002829	5	2	0	0	0	0	0	0	0	0	0	0	0	0	2	0.11	0	0	0	0	0	0	0	0	0	0	0	0	0	0	0	0	0	0	0	0	0	0	0	0	0	0	0	0	0	0	0	0	0	0
CARD_101381_TM_#01	efflux pump complex or subunit conferring antibiotic resistance; facT	factumycin	3001220	3000159	3001313	4	1	0	0	0	0	0	0	0	0	0	0	0	0	1	0.05	0	0	0	0	0	0	0	0	0	0	0	0	0	0	0	0	0	0	0	0	0	0	0	0	0	0	0	0	0	0	0	0	0	0
CARD_100285_TM_#01	gene involved in self-resistance to antibiotic; chrB	macrolide antibiotic, lincosamide antibiotic	0000000, 0000017	3000492	3001302	6	1	0	0	0	0	0	0	0	0	0	0	0	0	1	0.06	0	0	0	0	0	0	0	0	0	0	0	0	0	0	0	0	0	0	0	0	0	0	0	0	0	0	0	0	0	0	0	0	0	0
CARD_101508_TM_#01	antibiotic target protection protein; QnrC	ciprofloxacin, levofloxacin, moxifloxacin, gatifloxacin, nalidixic acid, norfloxacin, sparfloxacin, fluoroquinolone antibiotic	0000036, 0000071, 0000074, 3000659, 3000661, 3000662, 3000666, 0000001	3000185	3002787	4	9	0	0	0	0	0	0	0	0	0	0	0	0	4	0.3	0	0	0	0	0	0	0	0	0	0	0	0	0	0	0	0	0	0	3	0.33	0	0	0	0	2	0.17	0	0	0	0	0	0	0	0
CARD_101529_TM_#14	antibiotic target protection protein; vgaE	pristinamycin IIA, madumycin II, griseoviridin, dalfopristin, pleuromutilin	3000669, 3000672, 3000673, 3000674, 3001317	3000185	3002833	5	1	0	0	0	0	0	0	0	0	0	0	0	0	1	1.01	0	0	0	0	0	0	0	0	0	0	0	0	0	0	0	0	0	0	0	0	0	0	0	0	0	0	0	0	0	0	0	0	0	0
CARD_101111_TM_#01	efflux pump complex or subunit conferring antibiotic resistance; mdsC	antibiotic molecule	1000003	3000159	3000791	4	8	0	0	0	0	0	0	0	0	0	0	0	0	2	0.11	0	0	0	0	0	0	0	0	0	0	0	0	0	0	0	0	0	0	0	0	0	0	6	0.65	0	0	0	0	0	0	0	0	0	0
CARD_100612_TM_#01	antibiotic inactivation enzyme; Clostridium butyricum catB	azidamfenicol, chloramphenicol, thiamphenicol, phenicol antibiotic	3000382, 3000385, 3000456, 3000387	3000557	3002674	4	10	0	0	0	0	0	0	0	0	0	0	0	0	1	0.08	8	1.21	0	0	0	0	0	0	0	0	0	0	0	0	0	0	0	0	1	0.11	0	0	0	0	0	0	0	0	0	0	0	0	0	0
CARD_102931_TM_#03	antibiotic inactivation enzyme; OXA beta-lactamase	carbapenem, cephalosporin, penam	0000020, 0000032, 3000008	3000557	3000017	5	5	0	0	0	0	0	0	0	0	0	0	0	0	2	1.85	0	0	0	0	0	0	0	0	0	0	0	0	0	0	0	0	0	0	3	4.23	0	0	0	0	0	0	0	0	0	0	0	0	0	0
NCBI_203641_TM_#02	antibiotic inactivation enzyme; OXA-215	carbapenem, cephalosporin, penam	0000020, 0000032, 3000008	3000557	3001714	6	2	0	0	0	0	0	0	0	0	0	0	0	0	1	6.2	0	0	0	0	0	0	0	0	0	0	0	0	0	0	0	0	0	0	0	0	0	0	0	0	1	7.05	0	0	0	0	0	0	0	0
RESF_302329_TM_#03	gene altering cell wall charge; MCR-4.2	colistin A, colistin B, peptide antibiotic	3000622, 3000624, 3000053	3003580	3004694	5	26	0	0	0	0	0	0	0	0	0	0	0	0	1	1.73	1	3.44	0	0	0	0	0	0	0	0	0	0	0	0	0	0	0	0	6	15.94	1	1.84	5	17.49	12	23.86	0	0	0	0	0	0	0	0
CARD_102607_TM_#01	antibiotic inactivation enzyme; tet(48)	tetracycline antibiotic	3000050	3000557	3004581	4	5	0	0	0	0	0	0	0	0	0	0	0	0	1	0.05	1	0.11	0	0	0	0	0	0	0	0	0	0	0	0	0	0	0	0	0	0	0	0	3	0.32	0	0	0	0	0	0	0	0	0	0
CARD_101813_TM_#06	protein(s) conferring antibiotic resistance via molecular bypass; D-Ala-D-Lac ligase	glycopeptide antibiotic	3000081	3000012	3002978	5	3	0	0	0	0	0	0	0	0	0	0	0	0	1	0.94	0	0	0	0	0	0	0	0	0	0	0	0	0	0	0	0	0	0	2	2.76	0	0	0	0	0	0	0	0	0	0	0	0	0	0
CARD_102345_TM_#06	antibiotic inactivation enzyme; BUT-1	cephalosporin	32	3000557	3004294	6	3	0	0	0	0	0	0	0	0	0	0	0	0	2	1.67	0	0	0	0	0	0	0	0	0	0	0	0	0	0	0	0	0	0	0	0	0	0	0	0	1	0.95	0	0	0	0	0	0	0	0
CARD_101112_TM_#01	efflux pump complex or subunit conferring antibiotic resistance; cmeA	antibiotic molecule	1000003	3000159	3000783	4	11	0	0	0	0	0	0	0	0	0	0	0	0	2	0.11	0	0	0	0	0	0	0	0	0	0	0	0	0	0	0	0	0	0	3	0.24	0	0	5	0.54	1	0.06	0	0	0	0	0	0	0	0
RESF_300443_TM_#05	antibiotic inactivation enzyme; OXA beta-lactamase	carbapenem, cephalosporin, penam	0000020, 0000032, 3000008	3000557	3000017	5	2	0	0	0	0	0	0	0	0	0	0	0	0	2	1.31	0	0	0	0	0	0	0	0	0	0	0	0	0	0	0	0	0	0	0	0	0	0	0	0	0	0	0	0	0	0	0	0	0	0
ARGA_401598_TM_#01	antibiotic target modifying enzyme; Erm(41)	erythromycin, roxithromycin, lincomycin, telithromycin, clarithromycin, clindamycin, tylosin, spiramycin, azithromycin, dirithromycin, pristinamycin IA, quinupristin, pristinamycin IIA, madumycin II, griseoviridin, dalfopristin, pristinamycin IB, virginiamycin S2, vernamycin B-gamma, vernamycin C, patricin A, patricin B, ostreogrycin B3, oleandomycin, macrolide antibiotic, lincosamide antibiotic, streptogramin antibiotic	0000006, 0000027, 0000046, 0000057, 0000065, 0000066, 3000145, 3000156, 3000158, 3000176, 3000583, 3000584, 3000669, 3000672, 3000673, 3000674, 3000675, 3000677, 3000678, 3000679, 3000680, 3000681, 3000682, 3000867, 0000000, 0000017, 0000026	3000519	3000603	6	1	0	0	0	0	0	0	0	0	0	0	0	0	0	0	1	5.74	0	0	0	0	0	0	0	0	0	0	0	0	0	0	0	0	0	0	0	0	0	0	0	0	0	0	0	0	0	0	0	0
ARGA_401598_TM_#02	antibiotic target modifying enzyme; Erm(41)	erythromycin, roxithromycin, lincomycin, telithromycin, clarithromycin, clindamycin, tylosin, spiramycin, azithromycin, dirithromycin, pristinamycin IA, quinupristin, pristinamycin IIA, madumycin II, griseoviridin, dalfopristin, pristinamycin IB, virginiamycin S2, vernamycin B-gamma, vernamycin C, patricin A, patricin B, ostreogrycin B3, oleandomycin, macrolide antibiotic, lincosamide antibiotic, streptogramin antibiotic	0000006, 0000027, 0000046, 0000057, 0000065, 0000066, 3000145, 3000156, 3000158, 3000176, 3000583, 3000584, 3000669, 3000672, 3000673, 3000674, 3000675, 3000677, 3000678, 3000679, 3000680, 3000681, 3000682, 3000867, 0000000, 0000017, 0000026	3000519	3000603	6	2	0	0	0	0	0	0	0	0	0	0	0	0	0	0	2	4.41	0	0	0	0	0	0	0	0	0	0	0	0	0	0	0	0	0	0	0	0	0	0	0	0	0	0	0	0	0	0	0	0
CARD_100755_TM_#01	antibiotic target protection protein; mfpA	ciprofloxacin, levofloxacin, moxifloxacin, gatifloxacin, nalidixic acid, norfloxacin, sparfloxacin, fluoroquinolone antibiotic	0000036, 0000071, 0000074, 3000659, 3000661, 3000662, 3000666, 0000001	3000185	3003035	4	2	0	0	0	0	0	0	0	0	0	0	0	0	0	0	2	0.38	0	0	0	0	0	0	0	0	0	0	0	0	0	0	0	0	0	0	0	0	0	0	0	0	0	0	0	0	0	0	0	0
CARD_100278_TM_#03	protein(s) conferring antibiotic resistance via molecular bypass; vanYG1	glycopeptide antibiotic	3000081	3000012	3002959	5	1	0	0	0	0	0	0	0	0	0	0	0	0	0	0	1	0.43	0	0	0	0	0	0	0	0	0	0	0	0	0	0	0	0	0	0	0	0	0	0	0	0	0	0	0	0	0	0	0	0
CARD_101355_TM_#03	antibiotic inactivation enzyme; IND-11	carbapenem	20	3000557	3002267	7	1	0	0	0	0	0	0	0	0	0	0	0	0	0	0	1	2.87	0	0	0	0	0	0	0	0	0	0	0	0	0	0	0	0	0	0	0	0	0	0	0	0	0	0	0	0	0	0	0	0
RESF_302475_TM_#05	antibiotic target modifying enzyme; ErmD	erythromycin, roxithromycin, lincomycin, telithromycin, clarithromycin, clindamycin, tylosin, spiramycin, azithromycin, dirithromycin, pristinamycin IA, quinupristin, pristinamycin IIA, madumycin II, griseoviridin, dalfopristin, pristinamycin IB, virginiamycin S2, vernamycin B-gamma, vernamycin C, patricin A, patricin B, ostreogrycin B3, oleandomycin, macrolide antibiotic, lincosamide antibiotic, streptogramin antibiotic	0000006, 0000027, 0000046, 0000057, 0000065, 0000066, 3000145, 3000156, 3000158, 3000176, 3000583, 3000584, 3000669, 3000672, 3000673, 3000674, 3000675, 3000677, 3000678, 3000679, 3000680, 3000681, 3000682, 3000867, 0000000, 0000017, 0000026	3000519	3000495	6	8	0	0	0	0	0	0	0	0	0	0	0	0	0	0	1	0.32	0	0	0	0	0	0	0	0	0	0	0	0	0	0	0	0	2	0.47	0	0	5	1.64	0	0	0	0	0	0	0	0	0	0
CARD_102497_TM_#02	antibiotic inactivation enzyme; OXA-279	carbapenem, cephalosporin, penam	0000020, 0000032, 3000008	3000557	3001734	6	1	0	0	0	0	0	0	0	0	0	0	0	0	0	0	1	2.53	0	0	0	0	0	0	0	0	0	0	0	0	0	0	0	0	0	0	0	0	0	0	0	0	0	0	0	0	0	0	0	0
CARD_102750_TM_#02	antibiotic inactivation enzyme; OXA-275	carbapenem, cephalosporin, penam	0000020, 0000032, 3000008	3000557	3001731	6	3	0	0	0	0	0	0	0	0	0	0	0	0	0	0	2	2.11	0	0	0	0	0	0	0	0	0	0	0	0	0	0	0	0	0	0	0	0	1	1.08	0	0	0	0	0	0	0	0	0	0
RESF_300801_TM_#03	antibiotic inactivation enzyme; CKO-1	penam	3000008	3000557	3004773	6	11	0	0	0	0	0	0	0	0	0	0	0	0	0	0	1	2.05	0	0	0	0	0	0	0	0	0	0	0	0	0	0	0	0	2	2.99	0	0	4	8.34	4	4.62	0	0	0	0	0	0	0	0
CARD_100662_TM_#01	antibiotic inactivation enzyme; cmlv	chloramphenicol, phenicol antibiotic	3000385, 3000387	3000557	3002700	4	1	0	0	0	0	0	0	0	0	0	0	0	0	0	0	1	0.11	0	0	0	0	0	0	0	0	0	0	0	0	0	0	0	0	0	0	0	0	0	0	0	0	0	0	0	0	0	0	0	0
RESF_302134_TM_#05	antibiotic inactivation enzyme; ACC-4	monobactam, cephalosporin, penam	0000004, 0000032, 3000008	3000557	3001818	6	1	0	0	0	0	0	0	0	0	0	0	0	0	0	0	1	1.59	0	0	0	0	0	0	0	0	0	0	0	0	0	0	0	0	0	0	0	0	0	0	0	0	0	0	0	0	0	0	0	0
CARD_102292_TM_#01	antibiotic inactivation enzyme; HMB-1	carbapenem	20	3000557	3004092	7	9	0	0	0	0	0	0	0	0	0	0	0	0	0	0	1	0.14	0	0	0	0	0	0	0	0	0	0	0	0	0	0	0	0	3	0.3	4	0.29	0	0	1	0.08	0	0	0	0	0	0	0	0
NCBI_200517_TM_#05	protein(s) conferring antibiotic resistance via molecular bypass; D-Ala-D-Lac ligase	glycopeptide antibiotic	3000081	3000012	3002978	5	1	0	0	0	0	0	0	0	0	0	0	0	0	0	0	1	1.66	0	0	0	0	0	0	0	0	0	0	0	0	0	0	0	0	0	0	0	0	0	0	0	0	0	0	0	0	0	0	0	0
CARD_101940_TM_#01	antibiotic inactivation enzyme; VIM-7	carbapenem, cephalosporin, cephamycin, penam	0000020, 0000032, 0000044, 3000008, 3003706	3000557	3002277	7	2	0	0	0	0	0	0	0	0	0	0	0	0	0	0	2	1.01	0	0	0	0	0	0	0	0	0	0	0	0	0	0	0	0	0	0	0	0	0	0	0	0	0	0	0	0	0	0	0	0
RESF_302647_TM_#06	antibiotic target protection protein; optrA	macrolide antibiotic, lincosamide antibiotic, streptogramin antibiotic, tetracycline antibiotic, oxazolidinone antibiotic, phenicol antibiotic, pleuromutilin antibiotic	0000000, 0000017, 0000026, 3000050, 3000079, 3000387, 3000670	3000185	3003746	4	1	0	0	0	0	0	0	0	0	0	0	0	0	0	0	1	2.87	0	0	0	0	0	0	0	0	0	0	0	0	0	0	0	0	0	0	0	0	0	0	0	0	0	0	0	0	0	0	0	0
CARD_102937_TM_#02	antibiotic inactivation enzyme; OXA-143	carbapenem, cephalosporin, penam	0000020, 0000032, 3000008	3000557	3001654	6	5	0	0	0	0	0	0	0	0	0	0	0	0	0	0	2	3.31	0	0	0	0	0	0	0	0	0	0	0	0	0	0	0	0	3	3.69	0	0	0	0	0	0	0	0	0	0	0	0	0	0
CARD_100123_TM_#09	antibiotic inactivation enzyme; APH(2'')-Ie	amikacin, gentamicin C, sisomicin, netilmicin, kanamycin A, tobramycin, isepamicin, arbekacin, gentamicin B, aminoglycoside antibiotic	0000013, 0000014, 0000035, 0000038, 0000049, 0000052, 3000652, 3000654, 3000655, 0000016	3000557	3002634	5	2	0	0	0	0	0	0	0	0	0	0	0	0	0	0	1	4.78	0	0	0	0	0	0	0	0	0	0	0	0	0	0	0	0	0	0	0	0	0	0	1	2.74	0	0	0	0	0	0	0	0
CARD_102305_TM_#01	efflux pump complex or subunit conferring antibiotic resistance; LpeB	antibiotic molecule	1000003	3000159	3004100	4	2	0	0	0	0	0	0	0	0	0	0	0	0	0	0	2	0.21	0	0	0	0	0	0	0	0	0	0	0	0	0	0	0	0	0	0	0	0	0	0	0	0	0	0	0	0	0	0	0	0
NCBI_202031_TM_#04	antibiotic inactivation enzyme; GOB-16	carbapenem, cephalosporin, penam	0000020, 0000032, 3000008	3000557	3004808	7	1	0	0	0	0	0	0	0	0	0	0	0	0	0	0	1	0.37	0	0	0	0	0	0	0	0	0	0	0	0	0	0	0	0	0	0	0	0	0	0	0	0	0	0	0	0	0	0	0	0
CARD_102191_TM_#07	antibiotic inactivation enzyme; FONA-1	penam	3000008	3000557	3004788	6	1	0	0	0	0	0	0	0	0	0	0	0	0	0	0	0	0	1	27.34	0	0	0	0	0	0	0	0	0	0	0	0	0	0	0	0	0	0	0	0	0	0	0	0	0	0	0	0	0	0
NCBI_203819_TM_#05	antibiotic inactivation enzyme; OXA beta-lactamase	carbapenem, cephalosporin, penam	0000020, 0000032, 3000008	3000557	3000017	5	4	0	0	0	0	0	0	0	0	0	0	0	0	0	0	0	0	0	0	1	42.01	0	0	0	0	0	0	0	0	0	0	0	0	0	0	0	0	0	0	1	3.29	0	0	0	0	0	0	2	121.1
CARD_101010_TM_#06	antibiotic inactivation enzyme; IMP-2	carbapenem, cephalosporin, cephamycin, penam	0000020, 0000032, 0000044, 3000008, 3003706	3000557	3002193	7	12	0	0	0	0	0	0	0	0	0	0	0	0	0	0	0	0	0	0	2	46.68	0	0	0	0	0	0	0	0	0	0	0	0	0	0	0	0	0	0	10	15.98	0	0	0	0	0	0	0	0
CARD_102109_TM_#01	antibiotic inactivation enzyme; FPH-1	penam	3000008	3000557	3004795	6	346	0	0	0	0	0	0	0	0	0	0	0	0	0	0	0	0	0	0	0	0	0	0	0	0	1	0.03	0	0	0	0	0	0	0	0	0	0	0	0	345	22	0	0	0	0	0	0	0	0
CARD_101708_TM_#01	antibiotic inactivation enzyme; KHM-1	carbapenem, cephalosporin, cephamycin, penam	0000020, 0000032, 0000044, 3000008, 3003706	3000557	3000847	7	2	0	0	0	0	0	0	0	0	0	0	0	0	0	0	0	0	0	0	0	0	0	0	0	0	0	0	0	0	0	0	0	0	2	0.2	0	0	0	0	0	0	0	0	0	0	0	0	0	0
CARD_102171_TM_#02	gene altering cell wall charge; MCR-1.1	colistin A, colistin B, peptide antibiotic	3000622, 3000624, 3000053	3003580	3003689	5	2	0	0	0	0	0	0	0	0	0	0	0	0	0	0	0	0	0	0	0	0	0	0	0	0	0	0	0	0	0	0	0	0	2	0.49	0	0	0	0	0	0	0	0	0	0	0	0	0	0
CARD_101942_TM_#01	gene modulating beta-lactam resistance; blaR1	antibiotic molecule	1000003	3000100	3000217	3	2	0	0	0	0	0	0	0	0	0	0	0	0	0	0	0	0	0	0	0	0	0	0	0	0	0	0	0	0	0	0	0	0	2	0.16	0	0	0	0	0	0	0	0	0	0	0	0	0	0
CARD_101551_TM_#01	antibiotic inactivation enzyme; CTX-M-56	cephalosporin	32	3000557	3001918	6	3	0	0	0	0	0	0	0	0	0	0	0	0	0	0	0	0	0	0	0	0	0	0	0	0	0	0	0	0	0	0	0	0	2	9.77	0	0	0	0	1	3.8	0	0	0	0	0	0	0	0
CARD_102614_TM_#01	antibiotic inactivation enzyme; tet(54)	tetracycline antibiotic	3000050	3000557	3004590	4	1	0	0	0	0	0	0	0	0	0	0	0	0	0	0	0	0	0	0	0	0	0	0	0	0	0	0	0	0	0	0	0	0	1	0.08	0	0	0	0	0	0	0	0	0	0	0	0	0	0
NCBI_202289_TM_#03	antibiotic inactivation enzyme; aacA43	kanamycin A, tobramycin, aminoglycoside antibiotic	0000049, 0000052, 0000016	3000557	3004641	5	2	0	0	0	0	0	0	0	0	0	0	0	0	0	0	0	0	0	0	0	0	0	0	0	0	0	0	0	0	0	0	0	0	2	2.82	0	0	0	0	0	0	0	0	0	0	0	0	0	0
RESF_302475_TM_#02	antibiotic target modifying enzyme; ErmD	erythromycin, roxithromycin, lincomycin, telithromycin, clarithromycin, clindamycin, tylosin, spiramycin, azithromycin, dirithromycin, pristinamycin IA, quinupristin, pristinamycin IIA, madumycin II, griseoviridin, dalfopristin, pristinamycin IB, virginiamycin S2, vernamycin B-gamma, vernamycin C, patricin A, patricin B, ostreogrycin B3, oleandomycin, macrolide antibiotic, lincosamide antibiotic, streptogramin antibiotic	0000006, 0000027, 0000046, 0000057, 0000065, 0000066, 3000145, 3000156, 3000158, 3000176, 3000583, 3000584, 3000669, 3000672, 3000673, 3000674, 3000675, 3000677, 3000678, 3000679, 3000680, 3000681, 3000682, 3000867, 0000000, 0000017, 0000026	3000519	3000495	6	1	0	0	0	0	0	0	0	0	0	0	0	0	0	0	0	0	0	0	0	0	0	0	0	0	0	0	0	0	0	0	0	0	1	1.76	0	0	0	0	0	0	0	0	0	0	0	0	0	0
RESF_302475_TM_#07	antibiotic target modifying enzyme; ErmD	erythromycin, roxithromycin, lincomycin, telithromycin, clarithromycin, clindamycin, tylosin, spiramycin, azithromycin, dirithromycin, pristinamycin IA, quinupristin, pristinamycin IIA, madumycin II, griseoviridin, dalfopristin, pristinamycin IB, virginiamycin S2, vernamycin B-gamma, vernamycin C, patricin A, patricin B, ostreogrycin B3, oleandomycin, macrolide antibiotic, lincosamide antibiotic, streptogramin antibiotic	0000006, 0000027, 0000046, 0000057, 0000065, 0000066, 3000145, 3000156, 3000158, 3000176, 3000583, 3000584, 3000669, 3000672, 3000673, 3000674, 3000675, 3000677, 3000678, 3000679, 3000680, 3000681, 3000682, 3000867, 0000000, 0000017, 0000026	3000519	3000495	6	1	0	0	0	0	0	0	0	0	0	0	0	0	0	0	0	0	0	0	0	0	0	0	0	0	0	0	0	0	0	0	0	0	1	0.71	0	0	0	0	0	0	0	0	0	0	0	0	0	0
CARD_102165_TM_#01	antibiotic inactivation enzyme; mphI	macrolide antibiotic	0	3000557	3003991	5	4	0	0	0	0	0	0	0	0	0	0	0	0	0	0	0	0	0	0	0	0	0	0	0	0	0	0	0	0	0	0	0	0	4	0.31	0	0	0	0	0	0	0	0	0	0	0	0	0	0
CARD_102249_TM_#01	antibiotic inactivation enzyme; OXA-299	carbapenem, cephalosporin, penam	0000020, 0000032, 3000008	3000557	3001754	6	7	0	0	0	0	0	0	0	0	0	0	0	0	0	0	0	0	0	0	0	0	0	0	0	0	0	0	0	0	0	0	0	0	3	0.26	0	0	0	0	4	0.27	0	0	0	0	0	0	0	0
CARD_102055_TM_#03	antibiotic inactivation enzyme; MUS-1	carbapenem	20	3000557	3000843	7	1	0	0	0	0	0	0	0	0	0	0	0	0	0	0	0	0	0	0	0	0	0	0	0	0	0	0	0	0	0	0	0	0	1	0.35	0	0	0	0	0	0	0	0	0	0	0	0	0	0
CARD_102919_TM_#01	antibiotic inactivation enzyme; OXA-926	carbapenem, cephalosporin, penam	0000020, 0000032, 3000008	3000557	3005323	6	2	0	0	0	0	0	0	0	0	0	0	0	0	0	0	0	0	0	0	0	0	0	0	0	0	0	0	0	0	0	0	0	0	1	0.09	0	0	0	0	1	0.07	0	0	0	0	0	0	0	0
RESF_301903_TM_#03	antibiotic inactivation enzyme; IMP-45	carbapenem, cephalosporin, cephamycin, penam	0000020, 0000032, 0000044, 3000008, 3003706	3000557	3002236	7	2	0	0	0	0	0	0	0	0	0	0	0	0	0	0	0	0	0	0	0	0	0	0	0	0	0	0	0	0	0	0	0	0	2	18.15	0	0	0	0	0	0	0	0	0	0	0	0	0	0
CARD_102187_TM_#04	antibiotic target protection protein; tva(A)	pleuromutilin, macrolide antibiotic, lincosamide antibiotic, streptogramin antibiotic, tetracycline antibiotic, oxazolidinone antibiotic, phenicol antibiotic, pleuromutilin antibiotic	3001317, 0000000, 0000017, 0000026, 3000050, 3000079, 3000387, 3000670	3000185	3004730	4	1	0	0	0	0	0	0	0	0	0	0	0	0	0	0	0	0	0	0	0	0	0	0	0	0	0	0	0	0	0	0	0	0	1	1.15	0	0	0	0	0	0	0	0	0	0	0	0	0	0
CARD_102187_TM_#11	antibiotic target protection protein; tva(A)	pleuromutilin, macrolide antibiotic, lincosamide antibiotic, streptogramin antibiotic, tetracycline antibiotic, oxazolidinone antibiotic, phenicol antibiotic, pleuromutilin antibiotic	3001317, 0000000, 0000017, 0000026, 3000050, 3000079, 3000387, 3000670	3000185	3004730	4	2	0	0	0	0	0	0	0	0	0	0	0	0	0	0	0	0	0	0	0	0	0	0	0	0	0	0	0	0	0	0	0	0	1	1.09	0	0	1	1.51	0	0	0	0	0	0	0	0	0	0
CARD_102319_TM_#01	protein modulating permeability to antibiotic; Burkholderia pseudomallei Omp38	cefoxitin, ceftazidime, imipenem, benzylpenicillin, monobactam, carbapenem, cephalosporin, cephamycin, penam	0000008, 0000060, 3000170, 3000632, 0000004, 0000020, 0000032, 0000044, 3000008, 3003706	3000270	3004123	5	5	0	0	0	0	0	0	0	0	0	0	0	0	0	0	0	0	0	0	0	0	0	0	0	0	0	0	0	0	0	0	0	0	1	0.08	1	0.06	2	0.22	1	0.06	0	0	0	0	0	0	0	0
CARD_101733_TM_#01	antibiotic inactivation enzyme; aadA14	spectinomycin, streptomycin, aminoglycoside antibiotic	0000039, 0000040, 0000016	3000557	3002614	6	4	0	0	0	0	0	0	0	0	0	0	0	0	0	0	0	0	0	0	0	0	0	0	0	0	0	0	0	0	0	0	0	0	3	0.27	0	0	0	0	1	0.07	0	0	0	0	0	0	0	0
CARD_101771_TM_#04	antibiotic inactivation enzyme; SRT-1	cephalosporin	32	3000557	3002493	6	1	0	0	0	0	0	0	0	0	0	0	0	0	0	0	0	0	0	0	0	0	0	0	0	0	0	0	0	0	0	0	0	0	0	0	1	2.88	0	0	0	0	0	0	0	0	0	0	0	0
CARD_101771_TM_#07	antibiotic inactivation enzyme; SRT-1	cephalosporin	32	3000557	3002493	6	1	0	0	0	0	0	0	0	0	0	0	0	0	0	0	0	0	0	0	0	0	0	0	0	0	0	0	0	0	0	0	0	0	0	0	1	2.42	0	0	0	0	0	0	0	0	0	0	0	0
CARD_102599_TM_#01	antibiotic inactivation enzyme; CAM-1	cefoxitin, ceftazidime, meropenem, imipenem, doripenem, cefotaxime, ceftolozane, piperacillin-tazobactam, carbapenem, cephalosporin, cephamycin, penam	0000008, 0000060, 0000073, 3000170, 3000640, 3000645, 3003927, 3004021, 0000020, 0000032, 0000044, 3000008	3000557	3004559	7	9	0	0	0	0	0	0	0	0	0	0	0	0	0	0	0	0	0	0	0	0	0	0	0	0	0	0	0	0	0	0	0	0	0	0	1	0.07	8	1.1	0	0	0	0	0	0	0	0	0	0
CARD_101393_TM_#01	antibiotic inactivation enzyme; AAC(3)-Xa	kanamycin A, aminoglycoside antibiotic	0000049, 0000016	3000557	3002544	5	1	0	0	0	0	0	0	0	0	0	0	0	0	0	0	0	0	0	0	0	0	0	0	0	0	0	0	0	0	0	0	0	0	0	0	1	0.06	0	0	0	0	0	0	0	0	0	0	0	0
CARD_100695_TM_#01	antibiotic inactivation enzyme; AAC(6')-Iae	aminoglycoside antibiotic	16	3000557	3002573	5	2	0	0	0	0	0	0	0	0	0	0	0	0	0	0	0	0	0	0	0	0	0	0	0	0	0	0	0	0	0	0	0	0	0	0	2	0.2	0	0	0	0	0	0	0	0	0	0	0	0
CARD_102050_TM_#12	antibiotic inactivation enzyme; OXA-137	carbapenem, cephalosporin, penam	0000020, 0000032, 3000008	3000557	3001767	6	3	0	0	0	0	0	0	0	0	0	0	0	0	0	0	0	0	0	0	0	0	0	0	0	0	0	0	0	0	0	0	0	0	0	0	1	1.49	1	2.82	1	1.59	0	0	0	0	0	0	0	0
CARD_102001_TM_#01	antibiotic inactivation enzyme; MSI-1	carbapenem	20	3000557	3003718	7	1	0	0	0	0	0	0	0	0	0	0	0	0	0	0	0	0	0	0	0	0	0	0	0	0	0	0	0	0	0	0	0	0	0	0	0	0	1	0.11	0	0	0	0	0	0	0	0	0	0
CARD_102104_TM_#01	antibiotic target modifying enzyme; cipA	lincomycin, clindamycin, azidamfenicol, chloramphenicol, thiamphenicol, pristinamycin IIA, tiamulin, madumycin II, griseoviridin, dalfopristin, lincosamide antibiotic, streptogramin antibiotic, oxazolidinone antibiotic, phenicol antibiotic	0000046, 0000066, 3000382, 3000385, 3000456, 3000669, 3000671, 3000672, 3000673, 3000674, 0000017, 0000026, 3000079, 3000387	3000519	3003907	8	7	0	0	0	0	0	0	0	0	0	0	0	0	0	0	0	0	0	0	0	0	0	0	0	0	0	0	0	0	0	0	0	0	0	0	0	0	6	0.65	1	0.06	0	0	0	0	0	0	0	0
CARD_102649_TM_#06	antibiotic inactivation enzyme; FRI beta-lactamase	penam	3000008	3000557	3004796	5	1	0	0	0	0	0	0	0	0	0	0	0	0	0	0	0	0	0	0	0	0	0	0	0	0	0	0	0	0	0	0	0	0	0	0	0	0	1	1.68	0	0	0	0	0	0	0	0	0	0
CARD_102157_TM_#01	antibiotic target modifying enzyme; LlmA 23S ribosomal RNA methyltransferase	clindamycin, lincosamide antibiotic	0000066, 0000017	3000519	3003982	6	15	0	0	0	0	0	0	0	0	0	0	0	0	0	0	0	0	0	0	0	0	0	0	0	0	0	0	0	0	0	0	0	0	0	0	0	0	15	1.7	0	0	0	0	0	0	0	0	0	0
CARD_102125_TM_#01	antibiotic target modifying enzyme; Erm(44)v	macrolide antibiotic, lincosamide antibiotic, streptogramin antibiotic	0000000, 0000017, 0000026	3000519	3003971	6	6	0	0	0	0	0	0	0	0	0	0	0	0	0	0	0	0	0	0	0	0	0	0	0	0	0	0	0	0	0	0	0	0	0	0	0	0	5	0.68	1	0.08	0	0	0	0	0	0	0	0
NCBI_201936_TM_#03	antibiotic inactivation enzyme; OXA-22	carbapenem, cephalosporin, penam	0000020, 0000032, 3000008	3000557	3001417	6	7	0	0	0	0	0	0	0	0	0	0	0	0	0	0	0	0	0	0	0	0	0	0	0	0	0	0	0	0	0	0	0	0	0	0	0	0	6	10.09	1	0.95	0	0	0	0	0	0	0	0
NCBI_201936_TM_#04	antibiotic inactivation enzyme; OXA-22	carbapenem, cephalosporin, penam	0000020, 0000032, 3000008	3000557	3001417	6	3	0	0	0	0	0	0	0	0	0	0	0	0	0	0	0	0	0	0	0	0	0	0	0	0	0	0	0	0	0	0	0	0	0	0	0	0	3	7.72	0	0	0	0	0	0	0	0	0	0
CARD_102187_TM_#02	antibiotic target protection protein; tva(A)	pleuromutilin, macrolide antibiotic, lincosamide antibiotic, streptogramin antibiotic, tetracycline antibiotic, oxazolidinone antibiotic, phenicol antibiotic, pleuromutilin antibiotic	3001317, 0000000, 0000017, 0000026, 3000050, 3000079, 3000387, 3000670	3000185	3004730	4	1	0	0	0	0	0	0	0	0	0	0	0	0	0	0	0	0	0	0	0	0	0	0	0	0	0	0	0	0	0	0	0	0	0	0	0	0	1	3.97	0	0	0	0	0	0	0	0	0	0
CARD_102187_TM_#05	antibiotic target protection protein; tva(A)	pleuromutilin, macrolide antibiotic, lincosamide antibiotic, streptogramin antibiotic, tetracycline antibiotic, oxazolidinone antibiotic, phenicol antibiotic, pleuromutilin antibiotic	3001317, 0000000, 0000017, 0000026, 3000050, 3000079, 3000387, 3000670	3000185	3004730	4	1	0	0	0	0	0	0	0	0	0	0	0	0	0	0	0	0	0	0	0	0	0	0	0	0	0	0	0	0	0	0	0	0	0	0	0	0	1	3.24	0	0	0	0	0	0	0	0	0	0
CARD_102463_TM_#01	antibiotic inactivation enzyme; AST-1	cephalosporin, penam	0000032, 3000008	3000557	3004740	6	1	0	0	0	0	0	0	0	0	0	0	0	0	0	0	0	0	0	0	0	0	0	0	0	0	0	0	0	0	0	0	0	0	0	0	0	0	1	0.11	0	0	0	0	0	0	0	0	0	0
CARD_102160_TM_#01	efflux pump complex or subunit conferring antibiotic resistance; TaeA	pleuromutilin	3001317	3000159	3003986	4	4	0	0	0	0	0	0	0	0	0	0	0	0	0	0	0	0	0	0	0	0	0	0	0	0	0	0	0	0	0	0	0	0	0	0	0	0	4	0.43	0	0	0	0	0	0	0	0	0	0
CARD_102163_TM_#01	antibiotic inactivation enzyme; AAC(6')-34	aminoglycoside antibiotic	16	3000557	3003989	5	1	0	0	0	0	0	0	0	0	0	0	0	0	0	0	0	0	0	0	0	0	0	0	0	0	0	0	0	0	0	0	0	0	0	0	0	0	1	0.17	0	0	0	0	0	0	0	0	0	0
CARD_101551_TM_#02	antibiotic inactivation enzyme; CTX-M-56	cephalosporin	32	3000557	3001918	6	1	0	0	0	0	0	0	0	0	0	0	0	0	0	0	0	0	0	0	0	0	0	0	0	0	0	0	0	0	0	0	0	0	0	0	0	0	0	0	1	5.48	0	0	0	0	0	0	0	0
NCBI_204506_TM_#01	antibiotic inactivation enzyme; APH(6)-Ic	streptomycin, aminoglycoside antibiotic	0000040, 0000016	3000557	3002659	5	1	0	0	0	0	0	0	0	0	0	0	0	0	0	0	0	0	0	0	0	0	0	0	0	0	0	0	0	0	0	0	0	0	0	0	0	0	0	0	1	4.94	0	0	0	0	0	0	0	0
CARD_102011_TM_#10	protein(s) conferring antibiotic resistance via molecular bypass; vanI	glycopeptide antibiotic	3000081	3000012	3003723	6	1	0	0	0	0	0	0	0	0	0	0	0	0	0	0	0	0	0	0	0	0	0	0	0	0	0	0	0	0	0	0	0	0	0	0	0	0	0	0	1	0.43	0	0	0	0	0	0	0	0
CARD_102119_TM_#06	efflux pump complex or subunit conferring antibiotic resistance; farB	antibiotic molecule	1000003	3000159	3003962	4	1	0	0	0	0	0	0	0	0	0	0	0	0	0	0	0	0	0	0	0	0	0	0	0	0	0	0	0	0	0	0	0	0	0	0	0	0	0	0	1	5.48	0	0	0	0	0	0	0	0
CARD_102119_TM_#08	efflux pump complex or subunit conferring antibiotic resistance; farB	antibiotic molecule	1000003	3000159	3003962	4	1	0	0	0	0	0	0	0	0	0	0	0	0	0	0	0	0	0	0	0	0	0	0	0	0	0	0	0	0	0	0	0	0	0	0	0	0	0	0	1	1.07	0	0	0	0	0	0	0	0
CARD_102177_TM_#02	antibiotic inactivation enzyme; OXA beta-lactamase	carbapenem, cephalosporin, penam	0000020, 0000032, 3000008	3000557	3000017	5	1	0	0	0	0	0	0	0	0	0	0	0	0	0	0	0	0	0	0	0	0	0	0	0	0	0	0	0	0	0	0	0	0	0	0	0	0	0	0	1	1.76	0	0	0	0	0	0	0	0
CARD_101280_TM_#04	antibiotic inactivation enzyme; AAC(6')-33	aminoglycoside antibiotic	16	3000557	3002587	5	1	0	0	0	0	0	0	0	0	0	0	0	0	0	0	0	0	0	0	0	0	0	0	0	0	0	0	0	0	0	0	0	0	0	0	0	0	0	0	1	1.18	0	0	0	0	0	0	0	0
CARD_101280_TM_#06	antibiotic inactivation enzyme; AAC(6')-33	aminoglycoside antibiotic	16	3000557	3002587	5	1	0	0	0	0	0	0	0	0	0	0	0	0	0	0	0	0	0	0	0	0	0	0	0	0	0	0	0	0	0	0	0	0	0	0	0	0	0	0	1	2.24	0	0	0	0	0	0	0	0
ARGA_401782_TM_#01	antibiotic target replacement protein; dfrB1	trimethoprim, diaminopyrimidine antibiotic	3000188, 3000171	3000381	3002864	5	19	0	0	0	0	0	0	0	0	0	0	0	0	0	0	0	0	0	0	0	0	0	0	0	0	0	0	0	0	0	0	0	0	0	0	0	0	0	0	19	22.33	0	0	0	0	0	0	0	0
CARD_102395_TM_#04	antibiotic inactivation enzyme; OXA beta-lactamase	carbapenem, cephalosporin, penam	0000020, 0000032, 3000008	3000557	3000017	5	1	0	0	0	0	0	0	0	0	0	0	0	0	0	0	0	0	0	0	0	0	0	0	0	0	0	0	0	0	0	0	0	0	0	0	0	0	0	0	1	3.09	0	0	0	0	0	0	0	0
NCBI_203042_TM_#01	antibiotic inactivation enzyme; OXA-266	carbapenem, cephalosporin, penam	0000020, 0000032, 3000008	3000557	3001722	6	1	0	0	0	0	0	0	0	0	0	0	0	0	0	0	0	0	0	0	0	0	0	0	0	0	0	0	0	0	0	0	0	0	0	0	0	0	0	0	1	0.15	0	0	0	0	0	0	0	0
NCBI_206515_TM_#04	antibiotic inactivation enzyme; AAC(6')-If	aminoglycoside antibiotic	16	3000557	3002553	5	1	0	0	0	0	0	0	0	0	0	0	0	0	0	0	0	0	0	0	0	0	0	0	0	0	0	0	0	0	0	0	0	0	0	0	0	0	0	0	1	4.94	0	0	0	0	0	0	0	0
CARD_100820_TM_#01	antibiotic inactivation enzyme; CGB-1	carbapenem, cephalosporin, penam	0000020, 0000032, 3000008	3000557	3000841	7	1	0	0	0	0	0	0	0	0	0	0	0	0	0	0	0	0	0	0	0	0	0	0	0	0	0	0	0	0	0	0	0	0	0	0	0	0	0	0	1	0.08	0	0	0	0	0	0	0	0
CARD_101040_TM_#02	antibiotic inactivation enzyme; CAU-1	carbapenem, penam	0000020, 3000008	3000557	3000855	7	2	0	0	0	0	0	0	0	0	0	0	0	0	0	0	0	0	0	0	0	0	0	0	0	0	0	0	0	0	0	0	0	0	0	0	0	0	0	0	2	3.53	0	0	0	0	0	0	0	0
CARD_102436_TM_#01	antibiotic inactivation enzyme; CGA-1	penam	3000008	3000557	3004766	6	3	0	0	0	0	0	0	0	0	0	0	0	0	0	0	0	0	0	0	0	0	0	0	0	0	0	0	0	0	0	0	0	0	0	0	0	0	0	0	3	0.19	0	0	0	0	0	0	0	0

### Sheet: Supp Table-5
Comparative study of three sequencing methods for identifying and quantifying antibiotic resistance genes (ARGs) in urban sewage
ARG Profile for all samples (Peptide markers aggregated based on ARG name)
Gene Name (Aggregated)	Classification	Combined Abundance	KC104NTR_S64 (paired) Abundance	RCL07NTR_S66 (paired) Abundance	LBH03NTR_S65 (paired) Abundance	YLK07NTR_S67 (paired) Abundance	KC1_04_NTR_S80 (paired, trimmed pairs) Abundance	LBH_03_NTR_S81 (paired, trimmed pairs) Abundance	RCL_07_NTR_S82 (paired, trimmed pairs) Abundance	YLK_03_NTR_S83 (paired, trimmed pairs) Abundance	AMRSEQ73_S73_L001 (paired) Abundance	AMRSEQ80_S80_L001 (paired) Abundance	AMRSEQ89_S89_L001 (paired) Abundance	AMRSEQ93_S93_L001 (paired) Abundance	YLK03TRT_S63 (paired) Abundance	LBH03TRT_S61 (paired) Abundance	RCL07TRT_S62 (paired) Abundance	KC104TRT_S60 (paired) Abundance	RCL_07_TRT_S78 (paired, trimmed pairs) Abundance	LBH_03_TRT_S77 (paired, trimmed pairs) Abundance	KC1_04_TRT_S76 (paired, trimmed pairs) Abundance	YLK_03_TRT_S79 (paired, trimmed pairs) Abundance	AMRSEQ37_S37_L001 (paired) Abundance	AMRSEQ46_S46_L001 (paired) Abundance	AMRSEQ50_S50_L001 (paired) Abundance	AMRSEQ30_S30_L001 (paired) Abundance
AAC(2')-Ib	antibiotic inactivation enzyme; AAC(2')-Ib	352	0	5.29e-05	0	0	9.26e-06	1.63e-05	7.61e-06	3.18e-05	0	2.87e-05	0	0	0	0	0	0	2.22e-06	2.84e-06	1.5e-06	3.35e-07	0	0	0	0
AAC(2')-IIa	antibiotic inactivation enzyme; AAC(2')-IIa	24	0	0	0	0	6.09e-07	1.24e-06	6.56e-07	0	0	0	0	0	0	0	0	0	8.09e-07	0	6.01e-07	3.35e-07	0	0	0	0
AAC(3)-Ia	antibiotic inactivation enzyme; AAC(3)-Ia	2461	0	5.29e-05	8.55e-05	0	6.91e-05	0.000144	4.57e-05	7.54e-05	0.000303	0.000345	0.000173	0.000189	0	0	0	0	3.94e-05	5.68e-06	2.7e-05	2.26e-05	0	7.43e-05	3.75e-05	0.000123
AAC(3)-Ib/AAC(6')-Ib''	antibiotic inactivation enzyme; AAC(3)-Ib/AAC(6')-Ib''	2148	0	0	0.000256	0	4.41e-05	0.000127	2.74e-05	6.6e-05	0	0	0	0	0	0	0	0	7.69e-05	5.68e-06	5.05e-05	2.87e-05	0	0	0	0
AAC(3)-Ic	antibiotic inactivation enzyme; AAC(3)-Ic	83	0	0	0	0	8.53e-07	3.92e-06	2.1e-06	1.21e-06	0	0	0	4.87e-05	0	0	0	0	2.43e-06	0	2.1e-06	6.7e-07	0	4.95e-05	1.87e-05	0
AAC(3)-Id	antibiotic inactivation enzyme; AAC(3)-Id	262	0	0	8.55e-05	0	1.17e-05	5.15e-06	2.62e-06	1.51e-06	1.32e-05	0	1.57e-05	6.09e-06	0	0	0	0	7.48e-06	2.06e-06	1.05e-05	4.86e-06	0	1.24e-05	9.37e-06	0
AAC(3)-IIa	antibiotic inactivation enzyme; AAC(3)-IIa	8246	0	0	0.000342	0	0.000179	0.00049	0.000134	0.000109	2.64e-05	1.44e-05	1.57e-05	5.48e-05	0	0	0.000371	0	0.00017	2.89e-05	0.000203	0.000228	0	1.24e-05	2.81e-05	4.1e-05
AAC(3)-IIb	antibiotic inactivation enzyme; AAC(3)-IIb	90	0	0	0	0	2.44e-07	9.89e-06	6.56e-07	3.03e-06	0	3.59e-05	0	0	0	0	0	0	1.01e-06	7.74e-07	2.4e-06	6.7e-07	0	0	0	0
AAC(3)-IIg	antibiotic inactivation enzyme; AAC(3)-IIg	289	0	0	0	0	2.8e-06	1.46e-05	1.1e-05	7.87e-06	0	0	0	0	0	0	0	0	4.45e-06	1.01e-05	3.31e-06	2.18e-06	0	0	0	0
AAC(3)-IIIa	antibiotic inactivation enzyme; AAC(3)-IIIa	231	0	0	0	0	2.93e-06	1.81e-05	1.18e-06	1.69e-05	0	0	3.15e-05	1.22e-05	0	0	0	0	5.46e-06	4.13e-06	9.01e-07	6.7e-07	0	0	0	0
AAC(3)-IIIc	antibiotic inactivation enzyme; AAC(3)-IIIc	242	0	0	0	8.97e-05	6.95e-06	1.32e-05	5.77e-06	9.68e-06	6.59e-06	0	0	0	0	0	0	0	3.03e-06	1.03e-06	5.41e-06	1.01e-06	0	0	0	0
AAC(3)-IV	antibiotic inactivation enzyme; AAC(3)-IV	788	0	0	0	0	4.21e-05	2e-05	2.3e-05	1.54e-05	0	0	0	0	0	0	0	0	9.51e-06	1.81e-06	3e-06	9.38e-06	0	0	0	0
AAC(3)-IXa	antibiotic inactivation enzyme; AAC(3)-IXa	2	0	0	0	0	0	0	2.62e-07	0	0	0	0	0	0	0	0	0	0	0	0	0	0	0	0	0
AAC(3)-VIa	antibiotic inactivation enzyme; AAC(3)-VIa	258	0	0	0	0	7.92e-06	1.85e-06	8e-06	6.66e-06	0	0	0	0	0	0	0	0	1.01e-05	0	4.51e-06	6.03e-06	0	0	0	0
AAC(3)-VIIa	antibiotic inactivation enzyme; AAC(3)-VIIa	3	0	0	0	0	2.44e-07	0	0	0	0	0	0	0	0	0	0	0	0	2.58e-07	0	0	0	0	0	0
AAC(3)-Xa	antibiotic inactivation enzyme; AAC(3)-Xa	1	0	0	0	0	0	0	0	0	0	0	0	0	0	0	0	0	0	2.58e-07	0	0	0	0	0	0
AAC(6')	antibiotic inactivation enzyme; AAC(6')	60894	0.000442	0.000582	0.00154	0.000717	0.000761	0.00154	0.00105	0.000879	0.00147	0.00383	0.00447	0.00182	0.000878	0.000834	0.000927	0.00234	0.00221	0.000261	0.00201	0.00255	0.000283	0.00449	0.00489	0.0033
AAC(6')-29a	antibiotic inactivation enzyme; AAC(6')-29a	813	0	0	0	0	2.29e-05	4.6e-05	1.47e-05	3.57e-05	0	0	0	0	0	0	0	0	1.8e-05	2.58e-07	1.11e-05	7.54e-06	0	0	0	0
AAC(6')-30/AAC(6')-Ib' fusion protein	antibiotic inactivation enzyme; AAC(6')-30/AAC(6')-Ib' fusion protein	20	0	0	0	0	3.66e-07	1.24e-06	5.25e-07	0	0	0	0	0	0	0	0	0	2.02e-07	2.58e-07	1.2e-06	1.68e-07	0	0	0	0
AAC(6')-31	antibiotic inactivation enzyme; AAC(6')-31	12303	0	5.29e-05	0.000513	0.000269	0.00011	0.00027	0.000173	0.000147	0.00139	0.0036	0.00409	0.00172	0.000176	0.000834	0.000185	0	0.000425	4.9e-05	0.000374	0.000411	0.00026	0.00426	0.00461	0.0032
AAC(6')-32	antibiotic inactivation enzyme; AAC(6')-32	848	0	0	0	0	1.3e-05	6.41e-05	5.12e-06	2.42e-06	0	0	0	0	0.000176	0.000417	0	0	2.67e-05	2.14e-05	1.44e-05	1.98e-05	0	0	0	0
AAC(6')-33	antibiotic inactivation enzyme; AAC(6')-33	8	0	0	0	0	2.44e-07	6.18e-07	0	0	0	0	0	0	0	0	0	0	0	0	0	5.03e-07	0	0	0	0
AAC(6')-34	antibiotic inactivation enzyme; AAC(6')-34	1	0	0	0	0	0	0	0	0	0	0	0	0	0	0	0	0	0	0	3e-07	0	0	0	0	0
AAC(6')-Ia	antibiotic inactivation enzyme; AAC(6')-Ia	95	0	0	0	0	1.71e-06	1.24e-06	1.97e-06	6.05e-07	1.32e-05	3.59e-05	0	3.66e-05	0	0	0	0	5.26e-06	5.16e-07	2.1e-06	8.38e-07	0	0	3.75e-05	2.05e-05
AAC(6')-Iaa	antibiotic inactivation enzyme; AAC(6')-Iaa	14	0	0	0	0	6.09e-07	0	2.62e-07	0	0	0	0	0	0	0	0	0	0	0	3e-07	1.01e-06	0	0	0	0
AAC(6')-Iae	antibiotic inactivation enzyme; AAC(6')-Iae	2	0	0	0	0	0	0	0	0	0	0	0	0	0	0	0	0	0	5.16e-07	0	0	0	0	0	0
AAC(6')-Iaf	antibiotic inactivation enzyme; AAC(6')-Iaf	6	0	0	0	0	6.09e-07	0	0	0	0	0	0	0	0	0	0	0	0	0	3e-07	0	0	0	0	0
AAC(6')-Iai	antibiotic inactivation enzyme; AAC(6')-Iai	18	0	0	0	0	0	4.12e-07	2.62e-07	0	0	0	0	0	0	0	0	0	1.42e-06	0	0	1.17e-06	0	0	0	0
AAC(6')-Iak	antibiotic inactivation enzyme; AAC(6')-Iak	21	0	0	0	0	2.07e-06	2.06e-07	0	0	0	0	0	0	0	0	0	0	0	5.16e-07	3e-07	0	0	0	0	0
AAC(6')-Ian	antibiotic inactivation enzyme; AAC(6')-Ian	107	0	0	0	0	2.19e-06	1.4e-05	5.25e-07	4.54e-06	0	0	0	0	0	0	0	0	0	0	0	3.35e-07	0	0	0	0
AAC(6')-Ib7	antibiotic inactivation enzyme; AAC(6')-Ib7	219236	0.000662	0.000476	0.00154	0.000269	0.00213	0.00298	0.00138	0.00118	0	0	0	0	0.00509	0.02	0.00278	0.0038	0.00514	0.02	0.00722	0.00652	0	0	0	0
AAC(6')-Ic	antibiotic inactivation enzyme; AAC(6')-Ic	23	0	0	0	0	1.22e-07	1.85e-06	5.25e-07	0	0	0	0	0	0	0	0	0	6.07e-07	0	3e-07	8.38e-07	0	0	0	0
AAC(6')-Ie-APH(2'')-Ia	antibiotic inactivation enzyme; AAC(6')-Ie-APH(2'')-Ia	130514	0.00883	0.00545	0.02	0.00439	0.00371	0.00881	0.00262	0.00234	0.01	0.02	0.00355	0.00565	0.00123	0	0.00612	0.00146	0.00209	0.000157	0.00177	0.000945	0.000119	0.00308	0.00193	0.00273
AAC(6')-If	antibiotic inactivation enzyme; AAC(6')-If	12	0	0	0	0	4.88e-07	0	2.62e-07	3.03e-07	0	0	0	0	0	0	0	0	0	5.16e-07	0	5.03e-07	0	0	0	0
AAC(6')-Ig	antibiotic inactivation enzyme; AAC(6')-Ig	24	0	0	0	0	9.75e-07	1.85e-06	3.94e-07	0	0	0	0	0	0	0	0	0	2.02e-07	0	3e-07	3.35e-07	0	0	0	0
AAC(6')-Ii	antibiotic inactivation enzyme; AAC(6')-Ii	7813	0.000294	0.000582	0	0.000269	0.000211	0.000162	0.000322	0.00032	0.000488	0.00038	0.000849	0.000646	0.000176	0	0	0	0.000128	1.01e-05	8.08e-05	7.69e-05	1.49e-05	0.000545	0.000253	0.000205
AAC(6')-IIa	antibiotic inactivation enzyme; AAC(6')-IIa	67297	0.000662	0.000582	0.00214	0.000359	0.000938	0.00202	0.000887	0.000777	0.00123	0.00322	0.00346	0.00151	0.00228	0	0.00111	0.00263	0.00252	0.000396	0.00242	0.00274	0.00023	0.00357	0.00411	0.00265
AAC(6')-IIb	antibiotic inactivation enzyme; AAC(6')-IIb	231	0	0	0	0	4.63e-06	7.21e-06	3.02e-06	1.51e-06	0	0	0	0	0	0	0	0	1.74e-05	5.16e-07	2.1e-06	5.86e-06	0	0	0	0
AAC(6')-IIc	antibiotic inactivation enzyme; AAC(6')-IIc	18877	0	0.000106	0.000513	8.97e-05	0.00026	0.000561	0.000316	0.000274	6.59e-06	5.02e-05	4.72e-05	4.27e-05	0.000351	0	0.000185	0.000292	0.000643	9.52e-05	0.000624	0.00084	2.97e-05	7.43e-05	8.44e-05	0.000328
AAC(6')-Iid	antibiotic inactivation enzyme; AAC(6')-Iid	5660	0.000294	0	0.000171	0.000179	0.000222	0.000171	0.000248	0.000217	0	0	0	0	0.000351	0	0	0	2.83e-05	1.03e-06	2.61e-05	2.71e-05	0	0	0	0
AAC(6')-Iih	antibiotic inactivation enzyme; AAC(6')-Iih	108	0	5.29e-05	0	0	6.34e-06	2.06e-06	4.46e-06	2.42e-06	0	0	0	0	0	0	0	0	0	2.58e-07	6.01e-07	0	0	0	0	0
AAC(6')-Ij	antibiotic inactivation enzyme; AAC(6')-Ij	7	0	0	0	0	0	1.24e-06	0	0	0	0	0	0	0	0	0	0	0	0	0	1.68e-07	0	0	0	0
AAC(6')-Ik	antibiotic inactivation enzyme; AAC(6')-Ik	2	0	0	0	0	2.44e-07	0	0	0	0	0	0	0	0	0	0	0	0	0	0	0	0	0	0	0
AAC(6')-Il	antibiotic inactivation enzyme; AAC(6')-Il	20396	0.000147	0.000106	0.000256	8.97e-05	0.000274	0.00123	0.000123	0.000298	0	0	0	0	0.000351	0	0.000185	0.000585	0.000631	0.000311	0.000747	0.000577	0	0	0	0
AAC(6')-Im	antibiotic inactivation enzyme; AAC(6')-Im	1248	0	0	0	0	4.21e-05	3.69e-05	5.33e-05	2.75e-05	0.000231	0.000215	0.00011	0.000134	0	0	0	0	1.09e-05	1.29e-06	1.14e-05	4.02e-06	2.97e-05	3.71e-05	9.37e-06	8.21e-05
AAC(6')-Iz	antibiotic inactivation enzyme; AAC(6')-Iz	26	0	0	0	0	3.17e-06	0	0	0	0	0	0	0	0	0	0	0	0	0	0	0	0	0	0	0
aacA43	antibiotic inactivation enzyme; aacA43	49	0	0	0	0	4.88e-07	8.24e-07	1.31e-07	0	0	0	0	0	0	0	0	0	5.06e-06	3.35e-06	3e-07	1.68e-07	0	0	0	0
aadA14	antibiotic inactivation enzyme; aadA14	16	0	0	0	0	1.22e-06	0	0	0	0	0	0	0	0	0	0	0	6.07e-07	0	6.01e-07	1.68e-07	0	0	0	0
aadA23	antibiotic inactivation enzyme; aadA23	582525	0.00221	0.000687	0.00256	0.000359	0.0056	0.00742	0.003	0.00263	0.00906	0.02	0.01	0.02	0.00632	0.05	0.00686	0.00614	0.01	0.06	0.01	0.01	0.29	0.03	0.03	0.03
aadA27	antibiotic inactivation enzyme; aadA27	979	0	0	0	0	3.3e-05	4.62e-05	1.1e-05	6.96e-06	0	0	0	0	0	0	0	0	1.94e-05	3.61e-06	3.85e-05	2.33e-05	0	0	0	0
aadA6/aadA10	antibiotic inactivation enzyme; aadA6/aadA10	417837	0.00287	0.00175	0.00539	0.0017	0.00491	0.00865	0.00386	0.00442	0.02	0.03	0.02	0.02	0.0079	0.01	0.00519	0.00731	0.00962	0.03	0.00918	0.01	0.09	0.03	0.04	0.03
aadA9	antibiotic inactivation enzyme; aadA9	777	0	0	0	0	2.28e-05	6.88e-05	1.64e-05	1.33e-05	5.93e-05	0.000194	1.57e-05	9.75e-05	0	0	0	0	1.82e-06	0	6.01e-06	8.38e-07	0	0	0	0
aadK	antibiotic inactivation enzyme; aadK	80	0	0	0	0	2.19e-06	8.24e-07	7.87e-07	2.42e-06	0	0	0	0	0	0	0	0	2.22e-06	5.16e-07	5.71e-06	1.34e-06	0	2.48e-05	0	4.1e-05
aadS	antibiotic inactivation enzyme; aadS	627309	0.00486	0.00164	0.0065	0.000717	0.01	0.00688	0.00711	0.00357	0.02	0.02	0.00587	0.02	0.02	0.05	0.03	0.03	0.02	0.03	0.02	0.02	0.00741	0.05	0.05	0.04
ACC-4	antibiotic inactivation enzyme; ACC-4	13	0	0	0	0	1.1e-06	2.06e-07	2.62e-07	3.03e-07	0	0	0	0	0	0	0	0	0	0	0	0	0	0	0	0
ACI-1	antibiotic inactivation enzyme; ACI-1	611300	0.02	0.00878	0.01	0.00798	0.03	0.02	0.02	0.02	0	0	0	0	0.00351	0	0.00204	0.00965	0.00492	0.000318	0.00622	0.00362	0	0	0	0
ACT-35	antibiotic inactivation enzyme; ACT-35	67712	0.000736	0.000635	0.000684	0.000448	0.00155	0.00193	0.00152	0.00104	0.00119	0.00278	0.00121	0.00229	0.000176	0	0.000556	0.000877	0.0014	0.000489	0.00164	0.00235	0.00087	0.00274	0.00639	0.00404
ADC beta-lactamase without carbapenemase activity	antibiotic inactivation enzyme; ADC beta-lactamase without carbapenemase activity	1458	0	0	0	0	3.9e-05	3.24e-05	2.05e-05	9.08e-06	0.000633	0.00051	0.000362	0.00064	0.000176	0	0	0	2.1e-05	1.81e-06	3.37e-05	2.76e-05	2.23e-05	0.000446	0.000506	0.000369
ADC-8	antibiotic inactivation enzyme; ADC-8	2	0	0	0	0	2.44e-07	0	0	0	0	0	0	0	0	0	0	0	0	0	0	0	0	0	0	0
AER-1	antibiotic inactivation enzyme; AER-1	40321	0.000515	5.29e-05	0.00128	0	0.00103	0.000919	0.000391	0.000261	0	0	0	0	0.000527	0	0.000742	0.00117	0.00146	0.000271	0.00157	0.00168	0	0	0	0
Agrobacterium fabrum chloramphenicol acetyltransferase	antibiotic inactivation enzyme; Agrobacterium fabrum chloramphenicol acetyltransferase	333	0	5.29e-05	0	0	1.28e-05	1.36e-05	6.56e-06	1.91e-05	0	0	0	0	0	0	0	0	4.25e-06	5.16e-07	6.01e-06	8.38e-07	0	0	0	0
AIM-1	antibiotic inactivation enzyme; AIM-1	7639	0.000589	0.000106	0.000342	0	0.000217	0.000542	0.000127	0.000274	0.000283	0.000775	0.000142	0.000494	0.000351	0	0	0	7.1e-05	2.5e-05	8.41e-05	5.83e-05	3.72e-05	2.48e-05	9.37e-05	0.000144
aminoglycoside acetyltransferase (AAC)	antibiotic inactivation enzyme; aminoglycoside acetyltransferase (AAC)	2840	0	0	0.000171	0	5.18e-05	0.000154	3.19e-05	9.23e-05	0	2.15e-05	3.15e-05	4.87e-05	0.000176	0	0	0	0.000116	4.39e-06	0.000101	2.68e-05	0	0.000161	3.75e-05	4.1e-05
ANT(2'')-Ia	antibiotic inactivation enzyme; ANT(2'')-Ia	49366	0.000147	0.000106	0.000598	0	0.000735	0.00133	0.000419	0.000353	0	0	0	0	0.000702	0	0.0013	0.00146	0.00189	0.000366	0.00212	0.00246	0	0	0	0
ANT(3'')	antibiotic inactivation enzyme; ANT(3'')	1817	0.000147	0	0	0	4.44e-05	8.12e-05	1.69e-05	1.72e-05	0	0	0	0	0	0	0	0	4.29e-05	1.16e-05	8.53e-05	5.53e-05	0	0	0	0
ANT(3'')-Ia	antibiotic inactivation enzyme; ANT(3'')-Ia	846471	0.00464	0.00238	0.00744	0.00251	0.01	0.02	0.00657	0.00561	0.00254	0.00469	0.00302	0.0072	0.02	0.03	0.01	0.01	0.02	0.05	0.02	0.03	0.21	0.00873	0.00674	0.00786
ANT(3'')-IIb	antibiotic inactivation enzyme; ANT(3'')-IIb	4	0	0	0	0	0	4.12e-07	0	0	0	0	0	0	0	0	0	0	0	0	6.01e-07	0	0	0	0	0
ANT(4')-Ia	antibiotic inactivation enzyme; ANT(4')-Ia	16	0	0	0	0	4.88e-07	4.12e-07	2.62e-07	0	0	0	0	6.09e-06	0	0	0	0	6.07e-07	2.58e-07	9.01e-07	0	0	0	0	0
ANT(4')-Ib	antibiotic inactivation enzyme; ANT(4')-Ib	2020	7.36e-05	5.29e-05	0	8.97e-05	0.000111	4.29e-05	4.81e-05	6.23e-05	0	0	0	0	0	0	0	0	3.42e-05	0	2.79e-05	1.06e-05	0	0	0	0
ANT(4')-IIa	antibiotic inactivation enzyme; ANT(4')-IIa	115	0	0	0	0	3.41e-06	6.18e-06	2.36e-06	5.45e-06	0	0	0	1.22e-05	0	0	0	0	8.09e-07	0	3.91e-06	3.35e-07	0	0	0	0
ANT(4')-IIb	antibiotic inactivation enzyme; ANT(4')-IIb	500	7.36e-05	0	0	0	9.75e-06	4.6e-05	7.87e-06	2.21e-05	0	0	0	0	0	0	0	0	6.67e-06	3.35e-06	1.8e-06	1.84e-06	0	0	0	0
ANT(6)	antibiotic inactivation enzyme; ANT(6)	132214	0.00493	0.00439	0.00863	0.0035	0.00418	0.00731	0.00411	0.00384	0.00787	0.00923	0.00477	0.00378	0.000878	0	0.000556	0.00117	0.000911	0.000102	0.000952	0.00108	3.72e-05	0.000656	0.0011	0.000759
ANT(6)-Ia	antibiotic inactivation enzyme; ANT(6)-Ia	126194	0.00662	0.0036	0.01	0.00359	0.00385	0.00643	0.00372	0.00405	0.000376	0.000359	0.00011	0.000158	0.00176	0	0.00148	0.00263	0.00142	0.000166	0.00153	0.00141	0	4.95e-05	7.5e-05	4.1e-05
ANT(6)-Ib	antibiotic inactivation enzyme; ANT(6)-Ib	20970	0.000662	0.000423	0.000513	0.000717	0.000438	0.00034	0.0005	0.000684	0.0016	0.000818	0.00118	0.00219	0.000527	0	0	0.000585	0.000422	0.000108	0.000768	0.000547	0.000134	0.0011	0.0021	0.00332
ANT(9)-Ia	antibiotic inactivation enzyme; ANT(9)-Ia	3408	0	0	0.000342	0	4.42e-05	0.000233	0.000112	0.000144	0	0	0	0	0	0	0	0.000877	5.52e-05	1.29e-05	2.22e-05	3.02e-05	0	0	0	0
APH(2'')-Ie	antibiotic inactivation enzyme; APH(2'')-Ie	71	0	0	0	0	2.19e-06	2.88e-06	3.15e-06	3.03e-07	6.59e-06	0	0	1.83e-05	0	0	0	0	1.01e-06	0	1.2e-06	1.68e-07	0	0	0	0
APH(2'')-If	antibiotic inactivation enzyme; APH(2'')-If	140	0	0.000159	8.55e-05	8.97e-05	4.27e-06	2.47e-06	7.22e-06	3.33e-06	0	0	0	0	0	0	0	0	2.63e-06	2.58e-07	1.2e-06	6.7e-07	0	0	0	0
APH(2'')-Ig	antibiotic inactivation enzyme; APH(2'')-Ig	1090	0	5.29e-05	0	0.000179	3.46e-05	3.61e-05	5.33e-05	2.91e-05	0	0	0	0	0	0	0	0	1.4e-05	5.16e-07	7.51e-06	5.03e-06	0	0	0	0
APH(2'')-IIa	antibiotic inactivation enzyme; APH(2'')-IIa	1556	0.000147	5.29e-05	0.000256	8.97e-05	5.05e-05	5.23e-05	6.68e-05	3.45e-05	0.000224	0.000165	0.000173	0.000152	0	0	0.000185	0	1.44e-05	1.29e-06	1.44e-05	5.03e-06	0	3.71e-05	2.81e-05	8.21e-05
APH(2'')-IIIa	antibiotic inactivation enzyme; APH(2'')-IIIa	1285	0	5.29e-05	0.000256	0	3.99e-05	9.56e-05	3.69e-05	2.42e-05	0.000178	0.000172	0	2.44e-05	0	0	0	0	6.27e-06	0	9.62e-06	1.84e-06	0	0	0	0
APH(3'')-Ib	antibiotic inactivation enzyme; APH(3'')-Ib	693743	0.00773	0.00465	0.02	0.00861	0.01	0.02	0.00872	0.01	0	0	0	0	0.02	0.0025	0.02	0.02	0.03	0.00368	0.03	0.02	0	0	0	0
APH(3'')-Ic	antibiotic inactivation enzyme; APH(3'')-Ic	170	0	0	8.55e-05	0	4.63e-06	7.62e-06	5.38e-06	1.39e-05	0	0	0	0	0	0	0	0	0	1.29e-06	6.01e-07	0	0	0	0	0
APH(3')-Ia	antibiotic inactivation enzyme; APH(3')-Ia	18649	0.000368	0.000106	0.000598	0.000179	0.000371	0.000664	0.000205	0.000221	0.000402	0.00121	0.00033	0.000445	0.000702	0	0.000185	0.000585	0.000154	0.00044	0.00106	0.000602	0.000305	0.000248	0.000675	0.000226
APH(3')-Ib	antibiotic inactivation enzyme; APH(3')-Ib	3057	0.000221	0	0.000171	0	9.64e-05	5.4e-05	2.55e-05	5.05e-05	0	1.44e-05	0	0	0.000176	0	0	0	9.81e-05	1.99e-05	0.00012	0.000113	0	0	0	0
APH(3')-IIa	antibiotic inactivation enzyme; APH(3')-IIa	292	7.36e-05	0	0	0	6.22e-06	8.86e-06	1.06e-05	8.17e-06	0	1.44e-05	3.15e-05	2.44e-05	0	0	0	0	6.07e-06	1.81e-06	5.11e-06	4.52e-06	0	0	0	0
APH(3')-IIb	antibiotic inactivation enzyme; APH(3')-IIb	39	0	0	0	0	2.07e-06	1.24e-06	9.18e-07	0	0	0	0	0	0	0	0	0	2.02e-07	5.16e-07	3e-07	8.38e-07	0	0	0	0
APH(3')-IIc	antibiotic inactivation enzyme; APH(3')-IIc	694	0	0	0	0	7.25e-05	1.65e-06	1.05e-06	6.05e-07	0	0	0	0	0	0	0	0	2.02e-06	0	2.04e-05	5.03e-07	0	0	0	0
APH(3')-IIIa	antibiotic inactivation enzyme; APH(3')-IIIa	123497	0.00361	0.0028	0.0053	0.000897	0.00393	0.00678	0.00389	0.0033	0.02	0.02	0.01	0.00825	0.00105	0	0.000742	0	0.000595	6.68e-05	0.000474	0.000727	0.000164	0.00183	0.0024	0.00181
APH(3')-IX	antibiotic inactivation enzyme; APH(3')-IX	9	0	0	0	0	1.22e-07	4.12e-07	0	6.05e-07	0	0	0	0	0	0	0	0	0	0	6.01e-07	3.35e-07	0	0	0	0
APH(3')-VIa	antibiotic inactivation enzyme; APH(3')-VIa	2101	0	5.29e-05	0.000342	0	3.99e-05	0.000219	1.14e-05	1.42e-05	5.93e-05	0.000524	4.72e-05	0.000292	0.000176	0	0	0	2.18e-05	9.55e-06	5.05e-05	1.83e-05	1.49e-05	1.24e-05	6.56e-05	8.21e-05
APH(3')-VIIa	antibiotic inactivation enzyme; APH(3')-VIIa	76	0	0	0.000171	0	1.1e-06	1.24e-06	4.07e-06	1.82e-06	1.32e-05	1.44e-05	0	0	0	0	0	0	2.02e-06	0	6.01e-07	1.01e-06	0	0	0	0
APH(3')-VIIIb	antibiotic inactivation enzyme; APH(3')-VIIIb	1	0	0	0	0	1.22e-07	0	0	0	0	0	0	0	0	0	0	0	0	0	0	0	0	0	0	0
APH(4)-Ia	antibiotic inactivation enzyme; APH(4)-Ia	10084	0	0	0	0	7.63e-05	3.89e-05	3.19e-05	2.72e-05	0.000132	1.44e-05	3.15e-05	3.66e-05	0	0	0	0	2.97e-05	3.2e-05	0.00207	0.000274	0	0	0.000225	0.00148
APH(6)-Ic	antibiotic inactivation enzyme; APH(6)-Ic	74	0	0	0	0	1.22e-06	3.5e-06	1.18e-06	2.42e-06	0	0	0	0	0	0	0	0	2.83e-06	0	3e-06	1.01e-06	0	0	0	0
APH(6)-Id	antibiotic inactivation enzyme; APH(6)-Id	780342	0.00699	0.0037	0.02	0.00708	0.01	0.03	0.00978	0.01	0.01	0.02	0.0098	0.02	0.02	0.000834	0.02	0.02	0.03	0.00393	0.03	0.02	0.00204	0.03	0.03	0.03
APH(9)-Ia	antibiotic inactivation enzyme; APH(9)-Ia	9	0	0	0	0	2.44e-07	0	7.87e-07	3.03e-07	0	0	0	0	0	0	0	0	0	0	0	0	0	0	0	0
aphA15	antibiotic inactivation enzyme; aphA15	3202	7.36e-05	0	0.000256	0	7.41e-05	0.000158	3.87e-05	0.000132	0	0	0	0	0	0	0.000185	0	0.000136	1.32e-05	4.72e-05	3.54e-05	0	0	0	0
apmA	antibiotic inactivation enzyme; apmA	1	0	0	0	0	0	0	1.31e-07	0	0	0	0	0	0	0	0	0	0	0	0	0	0	0	0	0
ARL-1	antibiotic inactivation enzyme; ARL-1	222	0	0	0	0	6.58e-06	4.33e-06	4.2e-06	1.51e-05	0	0	0	0	0	0	0.000185	0	8.7e-06	2.58e-07	5.41e-06	3.35e-07	0	0	0	0
arr-1	antibiotic inactivation enzyme; arr-1	80	0	0	8.55e-05	0	1.22e-07	9.07e-06	5.25e-07	9.08e-07	0	0	0	0	0	0	0	0	0	6.45e-06	6.01e-07	0	0	0	0	0
arr-3	antibiotic inactivation enzyme; arr-3	2615	0	5.29e-05	0	0	3.97e-05	5.79e-05	1.5e-05	2.6e-05	0	0	0	0	0.000878	0	0	0	8.35e-05	3.61e-05	7.99e-05	0.000165	0	0	0	0
arr-4	antibiotic inactivation enzyme; arr-4	18	0	0	0	0	7.31e-07	6.18e-07	2.62e-07	6.05e-07	0	0	0	0	0	0	0	0	0	5.16e-07	6.01e-07	1.68e-07	0	0	0	0
arr-5	antibiotic inactivation enzyme; arr-5	305	0	0	8.55e-05	0	4.51e-06	6.59e-06	1.84e-06	4.24e-06	0	0	0	0	0.000351	0	0	0	1.27e-05	4.9e-06	1.08e-05	1.46e-05	0	0	0	0
arr-8	antibiotic inactivation enzyme; arr-8	216	0	0	0	0	2.8e-06	1.24e-06	4.72e-06	3.03e-07	0	0	0	0	0	0	0	0	1.09e-05	5.16e-07	6.01e-06	1.24e-05	0	0	0	0
AST-1	antibiotic inactivation enzyme; AST-1	1	0	0	0	0	0	0	0	0	0	0	0	0	0	0	0	0	0	0	3e-07	0	0	0	0	0
Bacillus clausii chloramphenicol acetyltransferase	antibiotic inactivation enzyme; Bacillus clausii chloramphenicol acetyltransferase	3	0	0	0	0	1.22e-07	0	0	6.05e-07	0	0	0	0	0	0	0	0	0	0	0	0	0	0	0	0
Bacillus pumilus cat86	antibiotic inactivation enzyme; Bacillus pumilus cat86	7	0	0	0	0	2.44e-07	0	1.31e-07	9.08e-07	0	0	0	0	0	0	0	0	0	0	0	1.68e-07	0	0	0	0
BcI	antibiotic inactivation enzyme; BcI	216	0	0	0	0	6.22e-06	2.68e-06	4.99e-06	6.05e-06	6.59e-05	0	1.57e-05	0	0	0	0	0.000292	7.08e-06	7.74e-07	9.32e-06	1.51e-06	0	4.95e-05	0	0
BcII	antibiotic inactivation enzyme; BcII	99	0	0	0	0	2.8e-06	8.24e-07	2.36e-06	2.12e-06	2.64e-05	0	6.29e-05	0	0	0	0	0	3.64e-06	7.74e-07	1.8e-06	1.68e-06	0	0	1.87e-05	0
BCL-1	antibiotic inactivation enzyme; BCL-1	21	0	0	0	0	4.88e-07	1.24e-06	2.62e-07	3.03e-07	0	0	0	0	0	0	0	0	6.07e-07	5.16e-07	6.01e-07	1.68e-07	0	0	0	0
BEL-1	antibiotic inactivation enzyme; BEL-1	668	0	0	0	0	2.75e-05	1.13e-05	1.84e-06	3.33e-06	0.000191	2.15e-05	7.86e-05	1.22e-05	0	0	0	0	1.84e-05	3.35e-06	2.37e-05	1.94e-05	0	4.95e-05	0.000122	0.000144
BES-1	antibiotic inactivation enzyme; BES-1	18872	0	0	0.000171	0	0.000215	8.12e-05	0.000114	2e-05	3.3e-05	1.44e-05	7.86e-05	2.44e-05	0.00123	0	0.000185	0	0.000921	0.000107	0.000849	0.00129	0.000141	0.00057	0.00155	0.000903
BJP-1	antibiotic inactivation enzyme; BJP-1	2	0	0	0	0	0	4.12e-07	0	0	0	0	0	0	0	0	0	0	0	0	0	0	0	0	0	0
BKC-1	antibiotic inactivation enzyme; BKC-1	4638	0	0	0.000769	0	4.35e-05	0.000538	5.72e-05	0.000125	0	0	0	0	0	0	0	0.000292	1.31e-05	0.000181	9.92e-06	2.01e-06	0	0	0	0
blaF	antibiotic inactivation enzyme; blaF	402	0	0	0	0	1.07e-05	1.85e-05	9.97e-06	4.02e-05	0	0	0	0	0	0	0	0	4.04e-07	7.74e-07	1.2e-06	1.01e-06	0	0	0	0
blaS1	antibiotic inactivation enzyme; blaS1	15	0	0	0	0	3.66e-07	1.24e-06	0	1.51e-06	0	0	0	0	0	0	0	0	0	0	3e-07	0	0	0	0	0
BRO-2	antibiotic inactivation enzyme; BRO-2	1146	0	0	8.55e-05	0	6.92e-05	4.43e-05	4.03e-05	3.33e-06	0	0	0	0	0	0	0	0	2.22e-06	1.55e-06	3.31e-06	2.68e-06	0	0	0	0
BUT-1	antibiotic inactivation enzyme; BUT-1	110	0	0	0	0	3.29e-06	2.27e-06	4.33e-06	2.12e-06	0	0	0	0	0	0	0	0	1.82e-06	0	3e-06	2.18e-06	0	0	0	0
CAM-1	antibiotic inactivation enzyme; CAM-1	9	0	0	0	0	0	0	0	0	0	0	0	0	0	0	0	0	0	2.58e-07	2.4e-06	0	0	0	0	0
Campylobacter coli chloramphenicol acetyltransferase	antibiotic inactivation enzyme; Campylobacter coli chloramphenicol acetyltransferase	7839	0.000662	0.000106	0.000513	0	0.000257	0.00021	0.00019	0.000132	0	0	0	0	0	0.000417	0.000185	0.000877	0.000197	1.88e-05	0.000168	0.0002	0	0	0	0
CARB beta-lactamase	antibiotic inactivation enzyme; CARB beta-lactamase	11681	7.36e-05	0	0.000171	0	9.08e-05	0.000391	4.76e-05	5.05e-05	0.000883	0.0037	0.000236	0.00111	0.000527	0.000834	0.000371	0	0.000841	7.48e-05	0.000188	0.000303	0.000349	0.00597	0.00194	0.000595
CARB-5	antibiotic inactivation enzyme; CARB-5	33326	0.000221	0	0.000427	0	0.000736	0.000483	5.73e-05	0.000181	0.00546	0.00314	0.000456	0.00816	0.0014	0	0	0.00965	6.88e-05	1.26e-05	0.00561	6.05e-05	6.69e-05	0.000371	0.000441	0.04
CARB-9	antibiotic inactivation enzyme; CARB-9	505	0	0	0	0	4.39e-06	5.77e-06	4.07e-06	3.63e-06	0	0	0	0	0	0	0	0	1.54e-05	3.61e-05	2.91e-05	1.42e-05	0	0	0	0
catA4	antibiotic inactivation enzyme; catA4	12	0	0	0	0	6.09e-07	8.24e-07	0	0	0	0	0	0	0	0	0	0	2.02e-07	0	0	3.35e-07	0	0	0	0
catA8	antibiotic inactivation enzyme; catA8	438	0	0	0	0	1.88e-05	2.37e-05	7.87e-06	1.27e-05	1.32e-05	2.15e-05	4.72e-05	1.83e-05	0	0	0	0	6.07e-06	2.58e-07	3.31e-06	2.18e-06	0	0	9.37e-06	0
catB10	antibiotic inactivation enzyme; catB10	1386	0	0	0	0	2.49e-05	3.96e-05	1.34e-05	1.18e-05	0	0	0	0	0.000176	0	0.000185	0	6.37e-05	6.19e-06	4.63e-05	5.93e-05	0	0	0	0
catB8	antibiotic inactivation enzyme; catB8	51756	0.000221	0.000212	0.000598	8.97e-05	0.00073	0.000872	0.000405	0.000311	0	0	0	0	0.00228	0	0.0013	0.00234	0.00236	0.000273	0.00256	0.0027	0	0	0	0
catI	antibiotic inactivation enzyme; catI	1512	0	0	0	0	3.25e-05	3.94e-05	3.45e-05	1.54e-05	8.57e-05	7.9e-05	4.72e-05	0.000152	0	0	0	0	3.8e-05	4.39e-06	4.24e-05	5.18e-05	7.43e-06	0.000136	0.000131	0.000144
catII	antibiotic inactivation enzyme; catII	203	0	0	0	0	3.9e-06	6.39e-06	3.15e-06	5.45e-06	0	0	1.57e-05	0	0	0	0	0	3.44e-06	1.81e-06	7.21e-06	7.88e-06	0	0	1.87e-05	0
catIII	antibiotic inactivation enzyme; catIII	12	0	0	0	0	2.44e-07	0	0	0	0	0	0	0	0	0	0	0	4.04e-07	0	9.01e-07	8.38e-07	0	0	0	0
catP	antibiotic inactivation enzyme; catP	1308	0	0	0	0	3.32e-05	4.1e-05	3.74e-05	3.69e-05	0.000211	0.000423	0.000189	0.000244	0	0	0	0	1.48e-05	2.06e-06	2.01e-05	1.96e-05	1.49e-05	2.48e-05	0.00015	4.1e-05
catQ	antibiotic inactivation enzyme; catQ	155438	0.00552	0.00386	0.00735	0.00475	0.00485	0.00621	0.00415	0.00448	0.00114	0.000703	0.000519	0.00221	0.00281	0.000417	0.00445	0.00526	0.00255	0.000234	0.00252	0.00268	0	0.00052	0.000862	0.000657
catS	antibiotic inactivation enzyme; catS	1001	7.36e-05	5.29e-05	0	0	3.39e-05	2.49e-05	3.69e-05	3.09e-05	0.000191	0.0001	0.000126	0.000134	0	0	0	0	9.3e-06	5.16e-07	1.26e-05	6.53e-06	0	6.19e-05	1.87e-05	0.000164
CAU-1	antibiotic inactivation enzyme; CAU-1	67	0	0	0	0	9.75e-07	2.27e-06	1.57e-06	9.08e-07	0	0	0	0	0	0	0	0	1.21e-06	0	3.31e-06	2.68e-06	0	0	0	0
CblA-1	antibiotic inactivation enzyme; CblA-1	10697	0	0	0	0	3.78e-05	2.53e-05	8.84e-05	1.91e-05	0	0	0	0	0.000527	0	0.00111	0	0.000757	8.52e-05	0.000369	0.000706	0	0	0	0
CcrA	antibiotic inactivation enzyme; CcrA	882	0	0	0	0	7.56e-06	3.09e-06	8.92e-06	2.42e-06	4.61e-05	2.87e-05	1.57e-05	5.48e-05	0	0	0	0.000292	3.82e-05	4.9e-06	3.25e-05	5.38e-05	1.49e-05	0.000186	0.000431	0.000144
cepA	antibiotic inactivation enzyme; cepA	1826	7.36e-05	0	0	0	1.68e-05	8.86e-06	2.34e-05	8.47e-06	5.27e-05	2.15e-05	0	1.22e-05	0	0	0.000185	0.000292	9.63e-05	6.71e-06	8.02e-05	9.35e-05	2.97e-05	0.000371	0.000412	0.000369
CepS	antibiotic inactivation enzyme; CepS	11024	7.36e-05	0	0	0	0.000111	3.03e-05	8.42e-05	1.76e-05	3.3e-05	2.15e-05	1.57e-05	7.31e-05	0.000351	0	0	0	0.000474	8.57e-05	0.000444	0.000825	7.43e-05	0.000607	0.000656	0.000698
CfxA2	antibiotic inactivation enzyme; CfxA2	282396	0.00118	0.001	0.000171	0	0.00305	0.00118	0.0032	0.00105	6.59e-06	7.18e-06	3.15e-05	1.22e-05	0.02	0.00542	0.02	0.01	0.02	0.00237	0.01	0.01	0	6.19e-05	0.000206	0.000123
CGA-1	antibiotic inactivation enzyme; CGA-1	3	0	0	0	0	0	0	0	0	0	0	0	0	0	0	0	0	0	0	0	5.03e-07	0	0	0	0
CGB-1	antibiotic inactivation enzyme; CGB-1	1	0	0	0	0	0	0	0	0	0	0	0	0	0	0	0	0	0	0	0	1.68e-07	0	0	0	0
chloramphenicol acetyltransferase (CAT)	antibiotic inactivation enzyme; chloramphenicol acetyltransferase (CAT)	12777	0.000221	0	0.000342	0	0.000169	0.000276	9.51e-05	8.99e-05	0.000376	0.000632	0.000346	0.000853	0.000527	0	0.000185	0.000585	0.000376	4.05e-05	0.00108	0.000404	4.46e-05	0.000892	0.000694	0.01
Chryseobacterium meningosepticum BlaB	antibiotic inactivation enzyme; Chryseobacterium meningosepticum BlaB	28	0	0	0	0	8.53e-07	3.71e-06	1.31e-07	0	0	0	0	0	0	0	0	0	0	2.58e-07	0	1.68e-07	0	0	0	0
CKO-1	antibiotic inactivation enzyme; CKO-1	164	0	0	0	0	3.66e-06	7.21e-06	2.36e-06	1.21e-06	0	0	0	0	0	0	0	0	6.67e-06	0	3.31e-06	5.53e-06	0	0	0	0
class C beta-lactamase	antibiotic inactivation enzyme; class C beta-lactamase	6830	0	0	0	0	8.29e-05	1.77e-05	3.82e-05	1.42e-05	0	0	0	0	0.000176	0.000417	0.000556	0	0.000232	6.76e-05	0.000342	0.000528	0	6.19e-05	5.62e-05	0.000164
Clostridium butyricum catB	antibiotic inactivation enzyme; Clostridium butyricum catB	10	0	0	0	0	0	0	1.31e-07	2.42e-06	0	0	0	0	0	0	0	0	2.02e-07	0	0	0	0	0	0	0
CME-1	antibiotic inactivation enzyme; CME-1	37	0	0	0	0	6.09e-07	5.56e-06	1.31e-07	0	0	1.44e-05	0	0	0	0	0	0	0	0	0	3.35e-07	0	0	0	0
cmlv	antibiotic inactivation enzyme; cmlv	1	0	0	0	0	0	0	0	3.03e-07	0	0	0	0	0	0	0	0	0	0	0	0	0	0	0	0
CMY beta-lactamase	antibiotic inactivation enzyme; CMY beta-lactamase	287878	0.000883	0.00137	0.00299	0.000538	0.00373	0.00821	0.00307	0.0021	0.00922	0.03	0.01	0.01	0.00579	0.00208	0.00389	0.00439	0.00669	0.00423	0.00805	0.01	0.01	0.04	0.1	0.06
CMY-1	antibiotic inactivation enzyme; CMY-1	25898	0	0	0	0	0.000258	5.3e-05	0.000166	3.93e-05	0.000178	6.46e-05	0.000252	0.000152	0.00105	0.000417	0.000371	0	0.0012	0.0002	0.00095	0.00188	0.000394	0.00436	0.00418	0.00232
CphA beta-lactamase	antibiotic inactivation enzyme; CphA beta-lactamase	587	0	0	0	0	8.53e-06	1.44e-06	3.15e-06	9.08e-07	0	0	0	0	0	0	0	0	3.38e-05	1.6e-05	2.01e-05	3.13e-05	0	0	0	0
CrpP	antibiotic inactivation enzyme; CrpP	4	0	0	0	0	0	2.06e-07	0	0	0	0	0	0	0	0	0	0	0	0	0	5.03e-07	0	0	0	0
CTX-M beta-lactamase	antibiotic inactivation enzyme; CTX-M beta-lactamase	18597	0.000294	0.000159	0.000171	0.000179	0.000407	0.000345	0.000449	0.000251	0.0066	0.00751	0.01	0.00662	0.000176	0	0.000185	0.000292	0.000279	2.94e-05	0.000281	0.000341	0.000283	0.00475	0.00375	0.00392
CTX-M-151	antibiotic inactivation enzyme; CTX-M-151	4	0	0	0	0	0	4.12e-07	2.62e-07	0	0	0	0	0	0	0	0	0	0	0	0	0	0	0	0	0
CTX-M-56	antibiotic inactivation enzyme; CTX-M-56	194	0	5.29e-05	0	0	1.22e-06	2.47e-06	3.28e-06	3.03e-06	6.59e-06	0	0	1.83e-05	0	0	0	0	6.27e-06	8e-06	6.01e-07	1.04e-05	0	0	4.69e-05	2.05e-05
DES-1	antibiotic inactivation enzyme; DES-1	785	0	0	0	0	8.41e-06	1.48e-05	6.56e-06	3.03e-06	0	0	0	0	0	0	0	0	5.5e-05	1.81e-06	3.1e-05	3.27e-05	0	8.67e-05	0	0
DHA-15	antibiotic inactivation enzyme; DHA-15	33603	0.00103	0.000212	0	0	0.000851	0.000507	0.00114	0.000679	0.00109	0.000431	0.00138	0.00123	0.000351	0	0.00185	0.00117	0.000841	7.56e-05	0.000685	0.000953	1.49e-05	0.000632	0.0014	0.000657
DIM-1	antibiotic inactivation enzyme; DIM-1	83	0	0	0	0	6.09e-07	8.86e-06	1.97e-06	6.05e-07	0	4.31e-05	0	0	0	0	0	0	1.01e-06	5.16e-07	6.01e-07	5.03e-07	0	0	0	0
EBR-1 beta-lactamase	antibiotic inactivation enzyme; EBR-1 beta-lactamase	77	0	0	0	0	2.19e-06	4.33e-06	3.94e-07	0	0	0	0	0	0	0	0	0	4.45e-06	0	2.7e-06	6.7e-07	0	0	0	0
EreA	antibiotic inactivation enzyme; EreA	108284	0.00118	0.00037	0.000769	0.000628	0.00153	0.00228	0.000852	0.000812	0.00143	0.0031	0.00115	0.00183	0.00316	0	0.00501	0.00409	0.00704	0.000833	0.00468	0.00335	0.000647	0.00369	0.00331	0.0017
EreB	antibiotic inactivation enzyme; EreB	13350	0	0	0.000171	0	0.000177	9.6e-05	0.00018	0.00011	0	0	0	0	0.000351	0	0.00241	0.000877	0.000836	0.000131	0.000439	0.000598	0	0	0	0
EreD	antibiotic inactivation enzyme; EreD	138836	0.00147	0.000899	0.00154	0.000448	0.00219	0.0012	0.00105	0.000551	0	0	0	0	0.00825	0.00875	0.00686	0.01	0.0056	0.00499	0.00631	0.00621	0	0	0	0
ERP-1	antibiotic inactivation enzyme; ERP-1	9	0	0	0	0	3.66e-07	0	0	6.05e-07	0	0	0	0	0	0	0	0	0	0	0	3.35e-07	0	0	1.87e-05	0
Escherichia coli ampC beta-lactamase	antibiotic inactivation enzyme; Escherichia coli ampC beta-lactamase	61615	0.000736	0.00116	0.000513	0.000538	0.00172	0.00138	0.00209	0.00145	0	0	0	0	0.0014	0.000417	0.00111	0.00117	0.00125	0.000119	0.00113	0.00161	0	0	0	0
Escherichia coli ampC1 beta-lactamase	antibiotic inactivation enzyme; Escherichia coli ampC1 beta-lactamase	149848	0.00258	0.00275	0.00137	0.00179	0.00435	0.00317	0.00493	0.00384	0	0	0	0	0.00228	0.00125	0.000927	0.00175	0.00281	0.000302	0.00297	0.00392	0	0	0	0
Escherichia coli ampH beta-lactamase	antibiotic inactivation enzyme; Escherichia coli ampH beta-lactamase	78166	0.00162	0.00143	0.00162	0.00134	0.00216	0.00177	0.00255	0.00211	0	0	0	0	0.00176	0.000834	0.000742	0.00175	0.00152	0.00017	0.00145	0.00206	0	0	0	0
ESP-1	antibiotic inactivation enzyme; ESP-1	34	7.36e-05	0	0	0	1.71e-06	2.06e-06	6.56e-07	3.03e-07	0	0	0	0	0	0	0	0	2.02e-07	0	0	3.35e-07	0	0	0	0
FEZ-1	antibiotic inactivation enzyme; FEZ-1	10	0	0	0	0	0	4.12e-07	0	1.21e-06	0	0	0	0	0	0	0	0	0	0	1.2e-06	0	0	0	0	0
FONA-1	antibiotic inactivation enzyme; FONA-1	3001	0	5.29e-05	0	0	8.5e-05	7.4e-05	9.87e-05	4.81e-05	5.93e-05	0.000187	4.72e-05	0.000305	0	0	0.000185	0	5.76e-05	5.94e-06	4.66e-05	7.21e-05	2.23e-05	0.00031	0.00015	0.000144
FosA	antibiotic inactivation enzyme; FosA	24	0	0	0	0	2.19e-06	0	0	6.05e-07	0	0	0	0	0	0	0	0	0	5.16e-07	0	3.35e-07	0	0	0	0
FosA2	antibiotic inactivation enzyme; FosA2	5407	0.000442	0.000106	0	0	0.000162	0.000171	0.000133	9.71e-05	0	0	0	0	0	0	0	0	9.28e-05	2.3e-05	0.00014	0.00015	0	0	0	0
FosA3	antibiotic inactivation enzyme; FosA3	3213	0	0	0	8.97e-05	9.36e-05	7.95e-05	9.62e-05	9.23e-05	0	0	0	0	0.000176	0	0.000185	0	6.03e-05	5.94e-06	4.99e-05	8.9e-05	0	0	0	0
FosA4	antibiotic inactivation enzyme; FosA4	87	0	0	0	0	1.58e-06	2.47e-06	1.31e-06	3.03e-07	0	0	0	0	0	0	0	0	4.25e-06	2.58e-07	3.31e-06	3.02e-06	0	0	0	0
FosB	antibiotic inactivation enzyme; FosB	31	0	0	0	0	7.31e-07	1.44e-06	6.56e-07	9.08e-07	0	0	0	0	0	0	0	0	1.21e-06	5.16e-07	3e-07	1.68e-07	0	0	0	0
FosB2	antibiotic inactivation enzyme; FosB2	13	0	0	0	0	9.75e-07	4.12e-07	1.31e-07	0	0	0	0	0	0	0	0	0	0	2.58e-07	0	1.68e-07	0	0	0	0
FosB3	antibiotic inactivation enzyme; FosB3	8	0	0	0	0	4.88e-07	0	1.31e-07	6.05e-07	0	0	0	0	0	0	0	0	0	0	3e-07	0	0	0	0	0
FosD	antibiotic inactivation enzyme; FosD	134	7.36e-05	0	0	0	4.63e-06	4.33e-06	1.05e-06	4.84e-06	0	0	0	0	0	0	0	0	6.47e-06	5.16e-07	4.51e-06	1.68e-07	0	0	0	0
fosfomycin thiol transferase	antibiotic inactivation enzyme; fosfomycin thiol transferase	12565	0.000368	0.000476	0	8.97e-05	0.000371	0.000292	0.000394	0.000367	0	0	0	0	0.000176	0.000834	0	0	0.000231	2.74e-05	0.000194	0.00033	0	0	0	0
FosK	antibiotic inactivation enzyme; FosK	12	0	0	0	0	4.88e-07	0	0	3.03e-07	0	0	0	0	0	0	0	0	0	0	2.1e-06	0	0	0	0	0
FPH-1	antibiotic inactivation enzyme; FPH-1	346	0	0	0	0	0	0	0	0	0	0	0	0	0.000176	0	0	0	0	0	0	5.78e-05	0	0	0	0
FRI beta-lactamase	antibiotic inactivation enzyme; FRI beta-lactamase	1	0	0	0	0	0	0	0	0	0	0	0	0	0	0	0	0	0	0	3e-07	0	0	0	0	0
GES beta-lactamase	antibiotic inactivation enzyme; GES beta-lactamase	356193	0.00132	0.00148	0.00256	0.00117	0.00488	0.00589	0.00233	0.00172	0.01	0.03	0.00849	0.02	0.00843	0.00167	0.00946	0.00848	0.01	0.00303	0.02	0.02	0.00783	0.11	0.09	0.1
gimA	antibiotic inactivation enzyme; gimA	9	7.36e-05	0	0	0	2.44e-07	0	2.62e-07	3.03e-07	0	0	0	0	0	0	0	0	2.02e-07	0	6.01e-07	0	0	0	0	0
GOB beta-lactamase	antibiotic inactivation enzyme; GOB beta-lactamase	8	0	0	0	0	1.22e-07	1.24e-06	1.31e-07	0	0	0	0	0	0	0	0	0	0	0	0	0	0	0	0	0
GOB-1	antibiotic inactivation enzyme; GOB-1	26	0	0	8.55e-05	0	6.09e-07	2.47e-06	3.94e-07	6.05e-07	6.59e-06	7.18e-06	0	0	0	0	0	0	2.02e-07	0	0	0	0	0	0	0
GOB-16	antibiotic inactivation enzyme; GOB-16	13	0	0	0	0	3.66e-07	1.85e-06	0	3.03e-07	0	0	0	0	0	0	0	0	0	0	0	0	0	0	0	0
GPC-1	antibiotic inactivation enzyme; GPC-1	383	0	0	0	0	9.87e-06	2.12e-05	1.27e-05	2.6e-05	0	0	0	0	0	0	0	0	6.07e-07	5.16e-07	3e-07	1.68e-06	0	0	0	0
HERA-1	antibiotic inactivation enzyme; HERA-1	129	0	0	0	0	3.05e-06	8.24e-07	3.54e-06	1.82e-06	6.59e-06	0	4.72e-05	6.09e-06	0	0	0	0	5.46e-06	2.58e-07	3.91e-06	3.52e-06	0	0	0	0
HMB-1	antibiotic inactivation enzyme; HMB-1	9	0	0	0	0	0	0	0	3.03e-07	0	0	0	0	0	0	0	0	6.07e-07	1.03e-06	0	1.68e-07	0	0	0	0
IDC-1	antibiotic inactivation enzyme; IDC-1	5869	0	0	0	0	3.52e-05	4.43e-05	2.03e-05	3.33e-05	0	0	0	0	0.000351	0	0	0	5.56e-05	0.00028	0.000413	0.000396	0	0	0	0
IMP beta-lactamase	antibiotic inactivation enzyme; IMP beta-lactamase	1194	0	0	0	0	1.38e-05	2.2e-05	6.56e-06	4.24e-06	1.98e-05	5.02e-05	1.57e-05	3.66e-05	0	0	0	0	4.25e-06	6.53e-05	0.000104	3.52e-05	7.43e-05	2.48e-05	0.000141	0.000739
IMP-2	antibiotic inactivation enzyme; IMP-2	861	0	0	8.55e-05	0	6.83e-06	1.81e-05	4.33e-06	2.72e-06	0	5.74e-05	0	0	0.000176	0	0	0	2.83e-06	5.91e-05	6.58e-05	2.46e-05	8.18e-05	2.48e-05	9.37e-05	0.000677
IMP-22	antibiotic inactivation enzyme; IMP-22	290	0	0	8.55e-05	0	1.34e-06	9.48e-06	7.87e-07	3.03e-07	0	1.44e-05	3.15e-05	0	0	0	0	0	6.07e-07	2.22e-05	2.07e-05	7.37e-06	7.43e-05	0	3.75e-05	0.000103
IMP-27	antibiotic inactivation enzyme; IMP-27	274	0	0	8.55e-05	0	1.1e-06	6.59e-06	1.71e-06	1.21e-06	0	0	0	0	0	0	0	0	1.62e-06	1.63e-05	2.64e-05	9.38e-06	0	0	0	0
IMP-31	antibiotic inactivation enzyme; IMP-31	44	0	0	0	0	6.09e-07	1.03e-06	0	0	0	0	0	0	0	0	0	0	0	3.87e-06	3.31e-06	1.34e-06	0	0	0	0
IMP-45	antibiotic inactivation enzyme; IMP-45	1289	0	0	8.55e-05	0	1e-05	2.76e-05	6.69e-06	3.93e-06	1.98e-05	1.44e-05	1.57e-05	3.05e-05	0	0	0	0	3.84e-06	9.21e-05	0.00012	3.38e-05	5.2e-05	0	6.56e-05	0.000103
IND-11	antibiotic inactivation enzyme; IND-11	1	0	0	0	0	0	0	0	3.03e-07	0	0	0	0	0	0	0	0	0	0	0	0	0	0	0	0
iri	antibiotic inactivation enzyme; iri	40	0	0	0	0	1.1e-06	3.3e-06	9.18e-07	1.21e-06	0	0	0	0	0	0	0	0	0	7.74e-07	0	1.68e-07	0	0	0	0
KHM-1	antibiotic inactivation enzyme; KHM-1	2	0	0	0	0	0	0	0	0	0	0	0	0	0	0	0	0	4.04e-07	0	0	0	0	0	0	0
KPC beta-lactamase	antibiotic inactivation enzyme; KPC beta-lactamase	33589	0.000221	0	0.000769	0	0.000434	0.00216	0.000132	0.000217	0	0	0	0	0.000351	0	0	0.000585	0.00125	0.00058	0.00114	0.000935	0	0	0	0
L1 beta-lactamase	antibiotic inactivation enzyme; L1 beta-lactamase	3120	0.000221	0	0	0	0.000352	7.83e-06	1.71e-06	2.42e-06	0	0	0	0	0	0	0	0	3.84e-06	4.64e-06	3.94e-05	1.01e-06	0	0	0	0
Lactobacillus reuteri cat-TC	antibiotic inactivation enzyme; Lactobacillus reuteri cat-TC	2383	7.36e-05	0.000106	0.000256	0.000269	4.78e-05	3.75e-05	8.46e-05	0.00011	0.000587	0.000287	0.000393	0.00101	0.000176	0	0.000185	0	5.18e-05	1.29e-06	2.58e-05	1.27e-05	1.49e-05	0.000347	0.000122	0.000123
LAP-2	antibiotic inactivation enzyme; LAP-2	1099	0.000221	0	0	0	3.86e-05	2.97e-05	3.04e-05	1.85e-05	0	0	0	0	0	0	0	0	2.04e-05	4.13e-06	2.73e-05	2.25e-05	0	0	0	0
Laribacter hongkongensis ampC beta-lactamase	antibiotic inactivation enzyme; Laribacter hongkongensis ampC beta-lactamase	12409	0.000147	0	0	0	9.56e-05	0.0001	8.13e-05	2.81e-05	0	0	0	0	0.0014	0	0	0	0.000527	3.77e-05	0.00042	0.00105	0	0	0	0
LCR-1	antibiotic inactivation enzyme; LCR-1	1055941	0.000294	0.000212	0.00171	0.000179	0.00122	0.0013	0.000627	0.000319	0.00241	0.00307	0.00126	0.00303	0.00597	0.23	0.00426	0.00409	0.00528	0.24	0.00513	0.00433	0.31	0.02	0.01	0.02
lnuA	antibiotic inactivation enzyme; lnuA	2415	0	0	0	0	0.000131	3.03e-05	9.33e-05	4.27e-05	7.25e-05	7.18e-06	1.57e-05	0	0	0	0	0	2.83e-05	8.52e-06	3.16e-05	8.55e-06	7.43e-06	1.24e-05	0	0
lnuC	antibiotic inactivation enzyme; lnuC	38967	0.00125	0.00137	0.00128	0.000986	0.00107	0.000842	0.00131	0.000961	0.00282	0.00215	0.0017	0.00366	0	0	0.000371	0.000585	0.000918	5.32e-05	0.000631	0.000653	6.69e-05	0.00279	0.00281	0.00218
lnuD	antibiotic inactivation enzyme; lnuD	42	0	0	0	0	2.32e-06	2.06e-07	1.18e-06	2.12e-06	0	0	0	0	0	0	0	0	6.07e-07	0	3e-07	3.35e-07	0	0	0	0
lnuE	antibiotic inactivation enzyme; lnuE	98	0	0	0	0	5.61e-06	2.47e-06	2.36e-06	2.72e-06	0	0	0	0	0	0	0	0	2.02e-07	5.16e-07	1.8e-06	6.7e-07	0	0	0	0
lnuF	antibiotic inactivation enzyme; lnuF	9188	0	0.000106	0.000171	8.97e-05	0.00013	0.000163	7.83e-05	0.000166	0.000231	0.000215	4.72e-05	0.000914	0	0	0.000742	0.000877	0.000656	4.23e-05	0.000182	0.000297	4.46e-05	0.00129	0.000431	0.000328
lnuG	antibiotic inactivation enzyme; lnuG	1178	7.36e-05	5.29e-05	8.55e-05	0.000359	4.81e-05	2.64e-05	3.45e-05	3.63e-05	0	0	0	0	0	0	0	0	2.04e-05	1.55e-06	2.04e-05	1.51e-05	0	0	0	0
LnuP	antibiotic inactivation enzyme; LnuP	3811	0.000221	0.000159	0.000513	0.000448	9.74e-05	0.000101	0.000102	0.000152	0	0	0	0	0	0	0	0	0.00012	2.81e-05	7.9e-05	4.39e-05	0	0	0	0
lsaE	antibiotic inactivation enzyme; lsaE	106299	0.00243	0.00132	0.00521	0.00224	0.0028	0.00367	0.00237	0.00345	0.00578	0.00502	0.00219	0.01	0.00228	0.000417	0.00408	0.00117	0.00216	0.000151	0.00198	0.00224	0.000171	0.00378	0.00464	0.00353
mgtA	antibiotic inactivation enzyme; mgtA	9	7.36e-05	0	0	0	1.22e-07	2.06e-07	2.62e-07	6.05e-07	0	0	0	0	0	0	0	0	0	0	6.01e-07	0	0	0	0	0
MOX-5	antibiotic inactivation enzyme; MOX-5	29813	0	5.29e-05	0	0	0.000316	5.87e-05	0.000202	3.87e-05	4.61e-05	7.18e-06	9.44e-05	8.53e-05	0.000702	0.000417	0.000185	0.000585	0.00131	0.000187	0.000869	0.00248	0.000238	0.00146	0.0014	0.000534
MOX-9	antibiotic inactivation enzyme; MOX-9	2143	0	0	0	0	2.06e-05	3.5e-06	1.01e-05	1.82e-06	0	0	0	0	0	0	0.000185	0	0.000121	1.83e-05	0.000146	0.00012	0	1.24e-05	0	0
mphA	antibiotic inactivation enzyme; mphA	1105417	0.00434	0.0036	0.0059	0.00224	0.02	0.01	0.01	0.00748	0.01	0.00899	0.01	0.02	0.03	0.00625	0.03	0.02	0.05	0.00639	0.04	0.05	0.00332	0.04	0.05	0.02
mphB	antibiotic inactivation enzyme; mphB	741	0	0	0	0	4.57e-05	2.27e-06	1.73e-05	1.09e-05	1.32e-05	0	0	1.22e-05	0	0	0	0	1.54e-05	1.55e-06	2.01e-05	5.36e-06	0	0	1.87e-05	0
mphC	antibiotic inactivation enzyme; mphC	580	0	0	0	0	1.89e-05	1.65e-05	9.97e-06	3.18e-05	7.91e-05	0.000158	0.000126	0.00011	0	0	0	0	1.01e-05	2.06e-06	4.21e-06	1.34e-06	0	0.000248	1.87e-05	4.1e-05
mphE	antibiotic inactivation enzyme; mphE	1059851	0.02	0.00592	0.04	0.00386	0.03	0.04	0.00962	0.00531	0.02	0.02	0.00453	0.02	0.05	0.02	0.04	0.05	0.04	0.02	0.05	0.03	0.00576	0.03	0.02	0.04
mphF	antibiotic inactivation enzyme; mphF	56507	0.000515	0.000212	0.000513	0.000359	0.000839	0.00209	0.00035	0.000365	0.00215	0.00639	0.000912	0.00193	0.00176	0	0.00204	0.00205	0.00231	0.000635	0.0028	0.00153	0.000981	0.00781	0.00445	0.00843
mphG	antibiotic inactivation enzyme; mphG	163125	0.00213	0.000529	0.00256	0	0.00311	0.0033	0.00119	0.000574	0	0	0	0	0.0086	0.00459	0.00946	0.00936	0.00881	0.00226	0.00752	0.00553	0	0	0	0
mphI	antibiotic inactivation enzyme; mphI	4	0	0	0	0	0	0	0	0	0	0	0	0	0	0	0	0	8.09e-07	0	0	0	0	0	0	0
mphK	antibiotic inactivation enzyme; mphK	272	0	0	0	0	5.85e-06	3.5e-06	4.33e-06	3.63e-06	0	0	0	0	0	0	0	0	1.17e-05	1.29e-06	1.89e-05	6.03e-06	0	0	0	0
mphL	antibiotic inactivation enzyme; mphL	28	0	0	0	0	1.58e-06	0	6.56e-07	6.05e-07	0	0	0	0	0	0	0	0	8.09e-07	0	1.2e-06	0	0	0	0	0
mphM	antibiotic inactivation enzyme; mphM	75	0	0	0	0	4.88e-06	4.12e-07	1.84e-06	9.08e-07	6.59e-06	0	0	6.09e-06	0	0	0	0	1.21e-06	0	9.01e-07	6.7e-07	0	0	9.37e-06	0
mphN	antibiotic inactivation enzyme; mphN	692	0	0	0	0	3.88e-05	1.26e-05	1.29e-05	6.96e-06	0	0	0	0	0	0	0	0	4.04e-07	2.84e-06	5.11e-05	1.51e-06	0	0	0	0
mphO	antibiotic inactivation enzyme; mphO	273	0	0	0	0	9.39e-06	1.15e-05	5.12e-06	1.18e-05	0	0	0	0	0	0	0	0	7.48e-06	2.58e-07	3.91e-06	1.84e-06	0	0	0	0
MSI-1	antibiotic inactivation enzyme; MSI-1	1	0	0	0	0	0	0	0	0	0	0	0	0	0	0	0	0	0	0	3e-07	0	0	0	0	0
MSI-OXA	antibiotic inactivation enzyme; MSI-OXA	1	0	0	0	0	0	2.06e-07	0	0	0	0	0	0	0	0	0	0	0	0	0	0	0	0	0	0
MUS-1	antibiotic inactivation enzyme; MUS-1	1	0	0	0	0	0	0	0	0	0	0	0	0	0	0	0	0	2.02e-07	0	0	0	0	0	0	0
NDM beta-lactamase	antibiotic inactivation enzyme; NDM beta-lactamase	5325	0	0	0	0	0.00011	0.000202	0.000103	0.00012	0.000475	0.000833	0.000519	0.000597	0	0	0	0.000292	9.61e-05	1.52e-05	0.00012	0.000144	5.2e-05	0.00052	0.000675	0.00041
NDM-14	antibiotic inactivation enzyme; NDM-14	3629	0	0	0	0	7.96e-05	0.000136	7.54e-05	8.02e-05	0.000112	2.15e-05	0.000142	0.000128	0	0	0	0	8.07e-05	1.45e-05	9.35e-05	0.000103	0	0.000161	0.000244	8.21e-05
OCH-1	antibiotic inactivation enzyme; OCH-1	576	0	0	0	0	1.82e-05	4.25e-05	1.06e-05	1.72e-05	7.25e-05	8.61e-05	9.44e-05	3.66e-05	0	0	0	0	4.45e-06	0	3.91e-06	1.84e-06	0	0	0	4.1e-05
oleD	antibiotic inactivation enzyme; oleD	6	7.36e-05	0	0	0	0	2.06e-07	2.62e-07	6.05e-07	0	0	0	0	0	0	0	0	0	0	0	0	0	0	0	0
OXA beta-lactamase	antibiotic inactivation enzyme; OXA beta-lactamase	53353	0	0	0	0	0.000669	0.000237	0.000408	0.00013	9.89e-05	0.000108	3.15e-05	0.00011	0.00193	0	0.000556	0.000877	0.00229	0.000314	0.00162	0.00421	7.43e-06	0	8.44e-05	6.16e-05
OXA-12	antibiotic inactivation enzyme; OXA-12	18279	0	0	0	0	0.000218	4.99e-05	0.000145	3.84e-05	0	0	0	0	0.000527	0	0.000185	0.000585	0.000856	0.000158	0.000598	0.00137	0	0	0	0
OXA-137	antibiotic inactivation enzyme; OXA-137	25	0	0	0	0	7.31e-07	4.12e-07	9.18e-07	0	0	0	0	0	0	0	0	0	0	5.16e-07	1.2e-06	6.7e-07	0	0	0	0
OXA-143	antibiotic inactivation enzyme; OXA-143	5	0	0	0	0	0	0	0	6.05e-07	0	0	0	0	0	0	0	0	6.07e-07	0	0	0	0	0	0	0
OXA-153	antibiotic inactivation enzyme; OXA-153	6	0	0	0	0	0	1.03e-06	0	0	0	0	0	0	0	0	0	0	2.02e-07	0	0	0	0	0	0	0
OXA-154	antibiotic inactivation enzyme; OXA-154	5	0	0	0	0	0	4.12e-07	2.62e-07	0	0	0	0	0	0	0	0	0	2.02e-07	0	0	0	0	0	0	0
OXA-164	antibiotic inactivation enzyme; OXA-164	6967	7.36e-05	0.000106	0.000427	0	0.000191	0.000509	6.73e-05	5.87e-05	0.000817	0.00152	0.000126	0.00053	0	0	0.000185	0	7.52e-05	4.41e-05	0.000155	0.000109	5.95e-05	0.000198	0.000394	0.000308
OXA-18	antibiotic inactivation enzyme; OXA-18	1979	0	0	0.000256	0	1.12e-05	0.000279	1.08e-05	3.39e-05	0	0	0	0	0	0	0	0	4.04e-07	8.26e-05	1.8e-06	1.68e-06	0	0	0	0
OXA-198	antibiotic inactivation enzyme; OXA-198	33	0	0	0	0	1.22e-06	1.24e-06	1.31e-07	0	0	0	0	0	0	0	0	0	2.02e-07	7.74e-07	1.2e-06	1.34e-06	0	0	0	0
OXA-209	antibiotic inactivation enzyme; OXA-209	30875	0.000294	5.29e-05	0.000684	0	0.000569	0.000629	0.000272	0.000222	0	0	0	0	0.00193	0.00125	0.00204	0.00175	0.00125	0.00034	0.00107	0.00155	0	0	0	0
OXA-21	antibiotic inactivation enzyme; OXA-21	185861	0.00147	0.00116	0.00188	0.000448	0.0021	0.00391	0.00108	0.000855	0	0	0	0	0.00246	0.02	0.0026	0.000877	0.00257	0.03	0.0022	0.00361	0	0	0	0
OXA-212	antibiotic inactivation enzyme; OXA-212	2326	0	0	0	0	3.6e-05	0.000168	2.94e-05	2.54e-05	0	0	0	0	0	0	0	0	4.75e-05	7.74e-06	5.17e-05	7.89e-05	0	0	0	0
OXA-215	antibiotic inactivation enzyme; OXA-215	22	0	0	0	0	1.22e-06	1.03e-06	5.25e-07	3.03e-07	0	0	0	0	0	0	0	0	2.02e-07	0	0	1.68e-07	0	0	0	0
OXA-22	antibiotic inactivation enzyme; OXA-22	80	0	0	0	0	5.24e-06	0	0	0	0	0	0	0	0	0	0	0	0	0	1.05e-05	3.35e-07	0	0	0	0
OXA-226	antibiotic inactivation enzyme; OXA-226	379015	0.0011	0.000317	0.00111	0.000179	0.00118	0.00222	0.000859	0.000813	0	0	0	6.09e-06	0.0014	0.08	0.00148	0.00117	0.00183	0.08	0.0015	0.00182	0	1.24e-05	0	0
OXA-229	antibiotic inactivation enzyme; OXA-229	31	0	0	8.55e-05	0	4.88e-07	3.5e-06	0	6.05e-07	0	0	0	0	0	0	0	0	1.01e-06	0	0	3.35e-07	0	0	0	0
OXA-232	antibiotic inactivation enzyme; OXA-232	11813	0	0	0.000171	0	0.000189	0.000849	8.28e-05	6.48e-05	1.32e-05	7.18e-06	0	0	0.000176	0	0.000185	0.000292	0.000415	5.88e-05	0.000491	0.000229	0	2.48e-05	1.87e-05	4.1e-05
OXA-243	antibiotic inactivation enzyme; OXA-243	111	0	0	0	0	1.34e-05	2.06e-07	0	0	0	0	0	0	0	0	0	0	0	0	0	0	0	0	0	0
OXA-256	antibiotic inactivation enzyme; OXA-256	304844	0.00272	0.000793	0.00581	0.000359	0.007	0.00785	0.00271	0.00185	0.03	0.04	0.01	0.03	0.0065	0.00167	0.00649	0.01	0.00942	0.00163	0.01	0.00999	0.00504	0.06	0.07	0.07
OXA-266	antibiotic inactivation enzyme; OXA-266	1	0	0	0	0	0	0	0	0	0	0	0	0	0	0	0	0	0	0	0	1.68e-07	0	0	0	0
OXA-275	antibiotic inactivation enzyme; OXA-275	12	0	0	0	0	3.66e-07	1.24e-06	0	6.05e-07	0	0	0	0	0	0	0	0	0	0	3e-07	0	0	0	0	0
OXA-279	antibiotic inactivation enzyme; OXA-279	1	0	0	0	0	0	0	0	3.03e-07	0	0	0	0	0	0	0	0	0	0	0	0	0	0	0	0
OXA-29	antibiotic inactivation enzyme; OXA-29	115	0	0	0	0	7.31e-07	1.07e-05	1.44e-06	6.05e-07	0	0	0	0	0	0	0	0	1.42e-06	5.16e-06	4.81e-06	1.68e-07	0	0	0	0
OXA-294	antibiotic inactivation enzyme; OXA-294	1	0	0	0	0	1.22e-07	0	0	0	0	0	0	0	0	0	0	0	0	0	0	0	0	0	0	0
OXA-296	antibiotic inactivation enzyme; OXA-296	3	0	0	0	0	2.44e-07	0	0	0	0	0	0	0	0	0	0	0	0	0	3e-07	0	0	0	0	0
OXA-299	antibiotic inactivation enzyme; OXA-299	7	0	0	0	0	0	0	0	0	0	0	0	0	0	0	0	0	6.07e-07	0	0	6.7e-07	0	0	0	0
OXA-308	antibiotic inactivation enzyme; OXA-308	2035	0	0	0	0	1.11e-05	1.26e-05	7.61e-06	9.08e-06	0	0	0	0	0	0	0.000742	0.000585	0.000135	5.73e-05	8.26e-05	0.000105	0	0	0	0
OXA-31	antibiotic inactivation enzyme; OXA-31	75387	0.000957	0.000264	0.00162	0.000179	0.00162	0.00239	0.000763	0.000517	0.00674	0.00807	0.00285	0.01	0.0014	0	0.00464	0.00175	0.0027	0.000213	0.00224	0.0024	0.000513	0.01	0.01	0.01
OXA-347	antibiotic inactivation enzyme; OXA-347	103849	0.00103	0.000159	0.00205	8.97e-05	0.00195	0.00179	0.00103	0.000828	0	0	0	0	0.00597	0.00167	0.00612	0.00497	0.00418	0.00114	0.00363	0.00525	0	0	0	0
OXA-362	antibiotic inactivation enzyme; OXA-362	203	0	0	0	0	3.05e-06	1.88e-05	2.49e-06	2.72e-06	0	0	0	0	0	0	0	0	2.63e-06	2.58e-07	3.91e-06	5.36e-06	0	0	0	0
OXA-364	antibiotic inactivation enzyme; OXA-364	23	0	0	0	0	2.8e-06	0	0	0	0	0	0	0	0	0	0	0	0	0	0	0	0	0	0	0
OXA-37	antibiotic inactivation enzyme; OXA-37	1995	0	0	0	0	4.06e-05	7.46e-05	1.57e-05	7.26e-06	0	0	0	0	0	0.000417	0	0	3.62e-05	0.000137	3.4e-05	5.55e-05	0	0	0	0
OXA-372	antibiotic inactivation enzyme; OXA-372	2686	0	0	0	0	4.16e-05	5.32e-05	1.93e-05	1.18e-05	0	0	0	0	0	0	0.000185	0	0.000121	6.22e-05	0.000158	8.95e-05	0	0	0	0
OXA-416	antibiotic inactivation enzyme; OXA-416	3319	0	0	0.000171	0	6.02e-05	0.000228	2.37e-05	1.97e-05	0	0	0	0	0	0	0	0.000292	0.000122	1.5e-05	0.000135	6.08e-05	0	0	0	0
OXA-443	antibiotic inactivation enzyme; OXA-443	49	0	0	0	0	3.54e-06	0	0	0	0	0	0	0	0	0	0	0	0	0	6.01e-06	0	0	0	0	0
OXA-45	antibiotic inactivation enzyme; OXA-45	738	0	0	0	0	1.32e-05	3.61e-05	3.02e-05	4.75e-05	0	0	0	0	0	0	0	0	2.43e-06	0	2.4e-06	8.04e-06	0	0	0	0
OXA-46	antibiotic inactivation enzyme; OXA-46	31672	0.000147	0.000212	0.000855	0	0.000635	0.000969	0.000358	0.000297	0	0	0	0	0.0014	0	0.000371	0	0.000805	0.00018	0.000712	0.00184	0	0	0	0
OXA-464	antibiotic inactivation enzyme; OXA-464	11445	7.36e-05	0	0	0	0.000138	2.39e-05	0.000196	5.3e-05	0	0	0	0	0.00123	0	0.00111	0.00117	0.000616	3.56e-05	0.000763	0.000467	0	0	0	0
OXA-5	antibiotic inactivation enzyme; OXA-5	119616	0.00103	0.000264	0.00145	8.97e-05	0.00154	0.00181	0.000579	0.000399	0.04	0.06	0.02	0.04	0.00386	0	0.0026	0.000877	0.0024	0.000412	0.00315	0.00321	0.0061	0.12	0.09	0.1
OXA-50	antibiotic inactivation enzyme; OXA-50	60	0	0	0	0	2.56e-06	4.12e-06	0	0	0	1.44e-05	0	0	0	0	0	0	4.04e-07	0	1.8e-06	1.34e-06	0	0	0	2.05e-05
OXA-60	antibiotic inactivation enzyme; OXA-60	85	0	0	0	0	5.49e-06	2.06e-07	1.31e-07	0	0	0	0	0	0	0	0	0.000292	1.01e-06	0	9.62e-06	0	0	0	0	0
OXA-61	antibiotic inactivation enzyme; OXA-61	32	0	0	0	0	3.66e-07	8.24e-07	6.56e-07	0	0	0	0	0	0	0	0	0	1.42e-06	5.16e-07	1.2e-06	1.17e-06	0	0	0	0
OXA-62	antibiotic inactivation enzyme; OXA-62	40	0	0	0	0	1.22e-06	8.24e-07	2.23e-06	0	0	0	0	0	0	0	0	0	1.01e-06	5.16e-07	3e-07	1.68e-07	0	0	0	0
OXA-664	antibiotic inactivation enzyme; OXA-664	241	0	0	0	0	1.3e-05	9.48e-06	2.76e-06	9.08e-07	0	0	0	0	0	0.00167	0	0	8.09e-07	5.16e-06	6.31e-06	2.51e-06	0	0	0	0
OXA-665	antibiotic inactivation enzyme; OXA-665	2	0	0	0	0	0	4.12e-07	0	0	0	0	0	0	0	0	0	0	0	0	0	0	0	0	0	0
OXA-724	antibiotic inactivation enzyme; OXA-724	150	0	0	0	0	3.66e-06	2.68e-06	2.76e-06	3.03e-07	0	0	0	0	0	0	0	0	7.08e-06	1.03e-06	7.81e-06	3.35e-06	0	0	0	0
OXA-837	antibiotic inactivation enzyme; OXA-837	2	0	0	0	0	0	4.12e-07	0	0	0	0	0	0	0	0	0	0	0	0	0	0	0	0	0	0
OXA-85	antibiotic inactivation enzyme; OXA-85	136	0	0	0.000171	0	3.41e-06	5.98e-06	2.89e-06	6.05e-07	0	0	0	0	0	0	0	0	2.63e-06	5.16e-07	6.01e-06	3.02e-06	0	0	0	0
OXA-9	antibiotic inactivation enzyme; OXA-9	5628	0	0	0.000342	0	0.000114	0.000234	5.35e-05	4.42e-05	9.23e-05	0.000495	0.000126	0.000512	0.000527	0	0	0	0.00023	2.63e-05	0.000154	0.000167	7.43e-06	0.000421	0.000262	0.000164
OXA-926	antibiotic inactivation enzyme; OXA-926	2	0	0	0	0	0	0	0	0	0	0	0	0	0	0	0	0	2.02e-07	0	0	1.68e-07	0	0	0	0
OXY-6-3	antibiotic inactivation enzyme; OXY-6-3	841	0	0	0	0	1.58e-05	3.71e-05	1.68e-05	1.33e-05	7.25e-05	7.9e-05	0.000142	6.7e-05	0	0	0	0	2.16e-05	5.42e-06	1.44e-05	2.09e-05	7.43e-06	8.67e-05	6.56e-05	2.05e-05
PAC-1	antibiotic inactivation enzyme; PAC-1	15150	0	0	0.000171	0	0.000181	8.12e-05	0.000112	1.76e-05	0	0	0	0	0.000351	0	0	0.000877	0.000641	0.000142	0.00141	0.000662	0	0	0	0
PC1 beta-lactamase (blaZ)	antibiotic inactivation enzyme; PC1 beta-lactamase (blaZ)	540	7.36e-05	0	0	8.97e-05	1.78e-05	1.55e-05	7.48e-06	2.63e-05	0.000237	0.000179	0.000142	0.00028	0	0	0	0	4.45e-06	1.03e-06	5.41e-06	1.51e-06	0	0	1.87e-05	4.1e-05
PDC beta-lactamase	antibiotic inactivation enzyme; PDC beta-lactamase	107	0	0	0	0	7.31e-06	3.09e-06	3.94e-07	9.08e-07	0	0	0	0	0	0	0	0.000292	6.07e-07	0	2.4e-06	2.35e-06	0	0	0	0
PEDO-2	antibiotic inactivation enzyme; PEDO-2	2	0	0	0	0	1.22e-07	0	1.31e-07	0	0	0	0	0	0	0	0	0	0	0	0	0	0	0	0	0
PER-4	antibiotic inactivation enzyme; PER-4	3318	0	0	0	0	2.52e-05	8.53e-05	2.14e-05	2.42e-06	9.89e-05	0.00123	0.000126	0.000104	0.000176	0	0	0	0.000158	2.25e-05	7.21e-05	0.000124	0.000178	0.00234	0.00203	0.000718
Pseudomonas aeruginosa catB6	antibiotic inactivation enzyme; Pseudomonas aeruginosa catB6	26456	0.000147	0.000212	0.000598	0	0.000418	0.000639	0.000228	0.00019	0	0	0	0	0.00123	0	0.000742	0.00175	0.00119	0.000117	0.00117	0.00122	0	0	0	0
Pseudomonas aeruginosa catB7	antibiotic inactivation enzyme; Pseudomonas aeruginosa catB7	720	0	0	0	0	1.63e-05	2.08e-05	6.17e-06	6.35e-06	1.32e-05	0	0	0	0	0	0	0	2.83e-05	3.87e-06	2.19e-05	3.13e-05	0	0	0	0
RCP-1	antibiotic inactivation enzyme; RCP-1	64928	0.000957	0.00127	0.00325	0.000986	0.00154	0.00355	0.000988	0.00142	0	0	0	0	0.00351	0.0025	0.000927	0.000585	0.000836	0.00125	0.00126	0.00159	0	0	0	0
Rhodobacter sphaeroides ampC beta-lactamase	antibiotic inactivation enzyme; Rhodobacter sphaeroides ampC beta-lactamase	21	0	0	0	0	1.22e-06	2.06e-07	3.94e-07	6.05e-07	0	0	0	0	0	0	0	0	0	0	1.2e-06	1.68e-07	0	0	0	0
rifampin ADP-ribosyltransferase (Arr)	antibiotic inactivation enzyme; rifampin ADP-ribosyltransferase (Arr)	78225	0.000442	0.000212	0.00111	0.000179	0.00151	0.00151	0.000452	0.000455	0	0	0	0	0.00386	0.000834	0.000927	0.00146	0.00332	0.000879	0.00335	0.00377	0	0	0	0
ROB beta-lactamase	antibiotic inactivation enzyme; ROB beta-lactamase	4	0	0	0	0	0	8.24e-07	0	0	0	0	0	0	0	0	0	0	0	0	0	0	0	0	0	0
rphA	antibiotic inactivation enzyme; rphA	23	0	0	8.55e-05	0	0	2.06e-06	1.31e-07	9.08e-07	0	0	0	0	0	0	0	0	0	1.03e-06	1.2e-06	0	0	0	0	0
rphB	antibiotic inactivation enzyme; rphB	29	0	0	0	0	4.88e-07	2.06e-07	3.94e-07	9.08e-07	0	0	0	0	0	0	0	0	6.07e-07	5.16e-07	3.61e-06	1.68e-07	0	0	0	0
RSA-1	antibiotic inactivation enzyme; RSA-1	91432	0	0.000106	0.000598	0	0.00112	0.00061	0.000618	0.000289	0	0	0	0	0.00263	0.000834	0.00111	0.00234	0.00405	0.000474	0.00505	0.00585	0	0	0	0
RSA-2	antibiotic inactivation enzyme; RSA-2	10821	0	0	0	0	8.02e-05	5.77e-06	5.37e-05	4.81e-05	0	0	0	0	0	0	0.000185	0.00146	0.000104	6.84e-05	0.00148	0.000647	0	0	0	0
SAT-2	antibiotic inactivation enzyme; SAT-2	4039	7.36e-05	5.29e-05	0	0	9.87e-05	6.1e-05	0.000121	8.69e-05	4.61e-05	2.87e-05	9.44e-05	0.000134	0.000527	0	0	0	9.51e-05	2.27e-05	9.65e-05	0.00013	0	0.000186	6.56e-05	4.1e-05
SAT-3	antibiotic inactivation enzyme; SAT-3	2	0	0	0	0	0	4.12e-07	0	0	0	0	0	0	0	0	0	0	0	0	0	0	0	0	0	0
SAT-4	antibiotic inactivation enzyme; SAT-4	22649	0.000736	0.001	0.0018	0.000359	0.000794	0.00132	0.000731	0.000608	0	0	0	0	0	0	0	0	0.000111	1.14e-05	0.000185	0.000148	0	0	0	0
SatA	antibiotic inactivation enzyme; SatA	60	0	0	0	0	3.41e-06	1.03e-06	1.05e-06	9.08e-07	0	0	0	0	0	0	0	0	1.21e-06	0	1.8e-06	6.7e-07	0	0	0	0
SCO-1	antibiotic inactivation enzyme; SCO-1	143	0	0	0	0	3.29e-06	8.45e-06	3.02e-06	9.08e-06	1.32e-05	0	0	5.48e-05	0	0	0	0	1.82e-06	0	0	3.35e-07	0	0	0	0
Sed-1	antibiotic inactivation enzyme; Sed-1	438	0	0	0	0	8.65e-06	1.71e-05	8.13e-06	7.26e-06	5.93e-05	5.02e-05	7.86e-05	4.27e-05	0.000527	0	0	0	1.11e-05	1.03e-06	4.81e-06	1.37e-05	0	7.43e-05	3.75e-05	0
SHV beta-lactamase	antibiotic inactivation enzyme; SHV beta-lactamase	44611	0.000736	0.00037	0.000427	0.000717	0.0013	0.000974	0.00146	0.00152	0.000112	7.18e-05	7.86e-05	0.000122	0.000351	0	0.000371	0	0.000755	8.52e-05	0.0007	0.00111	1.49e-05	0	9.37e-05	0.000164
SHV-52	antibiotic inactivation enzyme; SHV-52	17109	0.000294	0.000212	0.000171	0.000179	0.000468	0.000372	0.000539	0.000559	0.000402	0.000266	0.000503	0.000646	0	0	0	0.000292	0.000313	2.84e-05	0.000278	0.000436	7.43e-06	0.000149	0.000459	0.000164
spd	antibiotic inactivation enzyme; spd	7	0	0	0	0	6.09e-07	4.12e-07	0	0	0	0	0	0	0	0	0	0	0	0	0	0	0	0	0	0
SPM-1	antibiotic inactivation enzyme; SPM-1	384	0	0	0	0	0	2.2e-05	0	6.05e-07	0	0.0001	0	1.22e-05	0	0	0	0	0	6.14e-05	3e-07	0	0.000149	0	0	0
SRT-1	antibiotic inactivation enzyme; SRT-1	31	0	0	0	0	1.34e-06	1.24e-06	2.62e-07	0	0	0	0	0	0	0	0	0	8.09e-07	5.16e-07	6.01e-07	6.7e-07	0	0	0	0
Staphylococcus aureus FosB	antibiotic inactivation enzyme; Staphylococcus aureus FosB	19	0	0	0	0	9.75e-07	4.12e-07	1.18e-06	0	0	0	0	0	0	0	0	0	0	0	0	0	0	0	0	0
TEM beta-lactamase	antibiotic inactivation enzyme; TEM beta-lactamase	85365	0.00155	0.00037	0.000513	0.000359	0.00207	0.00117	0.00149	0.00101	0.00748	0.00371	0.00598	0.00759	0.00158	0.000417	0.00148	0.00702	0.00149	0.000146	0.00662	0.00206	0.000431	0.00501	0.00702	0.02
Tet(47)	antibiotic inactivation enzyme; Tet(47)	20	0	0	0	0	0	1.24e-06	0	0	0	0	0	0	0	0	0	0	2.02e-07	1.29e-06	3e-07	1.17e-06	0	0	0	0
tet(48)	antibiotic inactivation enzyme; tet(48)	5	0	0	0	0	0	0	1.31e-07	3.03e-07	0	0	0	0	0	0	0	0	0	0	9.01e-07	0	0	0	0	0
tet(49)	antibiotic inactivation enzyme; tet(49)	2341	7.36e-05	0	0	0	5.49e-06	8.65e-06	1.44e-06	1.06e-05	0	0	0	0	0	0	0	0.000877	3.44e-06	1.55e-06	0.000649	3.52e-06	0	0	0	0
tet(50)	antibiotic inactivation enzyme; tet(50)	10	0	0	0	0	0	4.12e-07	1.31e-07	0	0	0	0	0	0	0	0	0	1.01e-06	0	3e-07	1.68e-07	0	0	0	0
tet(51)	antibiotic inactivation enzyme; tet(51)	116	0	0	0	0	2.44e-07	2.06e-07	1.31e-07	6.05e-07	0	0	0	0	0	0	0	0	0	0	3.03e-05	1.51e-06	0	0	0	0
tet(53)	antibiotic inactivation enzyme; tet(53)	161	0	0	0	0	7.31e-07	1.24e-06	0	1.82e-06	0	0	0	0	0	0	0	0.000585	2.02e-07	1.29e-06	4.06e-05	0	0	0	0	0
tet(54)	antibiotic inactivation enzyme; tet(54)	1	0	0	0	0	0	0	0	0	0	0	0	0	0	0	0	0	2.02e-07	0	0	0	0	0	0	0
tet(56)	antibiotic inactivation enzyme; tet(56)	55	0	0	0	0	1.22e-07	2.06e-07	3.94e-07	1.51e-06	0	0	0	0	0	0	0	0	5.26e-06	1.81e-06	2.4e-06	6.7e-07	0	0	0	0
Tet(X1)	antibiotic inactivation enzyme; Tet(X1)	693	0	0	0	0	8.65e-06	2.47e-06	7.48e-06	6.05e-07	0	1.44e-05	0	0	0	0	0	0	4.57e-05	4.13e-06	3.03e-05	3.2e-05	0	8.67e-05	1.87e-05	0.000123
Tet(X6)	antibiotic inactivation enzyme; Tet(X6)	65632	0.000221	5.29e-05	8.55e-05	0	0.000606	0.000623	0.000329	0.00018	0	0	0	0	0.00158	0.00625	0.00223	0.00117	0.00231	0.00693	0.00155	0.00185	0	0	0	0
tet37	antibiotic inactivation enzyme; tet37	5	0	0	0	0	2.44e-07	6.18e-07	0	0	0	0	0	0	0	0	0	0	0	0	0	0	0	0	0	0
tetX	antibiotic inactivation enzyme; tetX	88022	0.000515	0.000264	0.000342	8.97e-05	0.000775	0.0008	0.000429	0.000223	0.00157	0.00189	0.000267	0.00123	0.00193	0.01	0.00297	0.00292	0.00286	0.00925	0.00192	0.00228	0.01	0.00504	0.004	0.00398
TLA-1	antibiotic inactivation enzyme; TLA-1	710	0	0	0	0	1.67e-05	9.89e-06	1.12e-05	9.08e-06	0	0	0	0	0	0	0.000185	0	1.7e-05	4.13e-06	2.31e-05	3.87e-05	0	1.24e-05	0	0
TLA-2	antibiotic inactivation enzyme; TLA-2	921	0	0	8.55e-05	0	1.3e-05	8.45e-06	7.22e-06	7.87e-06	0	0	0	0	0.000176	0	0	0	4.96e-05	1.39e-05	2.76e-05	5.01e-05	0	0	0	0
TRU-1	antibiotic inactivation enzyme; TRU-1	10	0	0	0	0	0	0	7.87e-07	0	0	0	0	0	0	0	0	0	0	5.16e-07	6.01e-07	0	0	0	0	0
vatE	antibiotic inactivation enzyme; vatE	286	7.36e-05	0	8.55e-05	0	1.4e-05	5.77e-06	8.66e-06	7.87e-06	9.89e-05	1.44e-05	6.29e-05	6.09e-06	0	0	0	0	2.83e-06	0	2.1e-06	8.38e-07	0	1.24e-05	0	0
vatH	antibiotic inactivation enzyme; vatH	1	0	0	0	0	1.22e-07	0	0	0	0	0	0	0	0	0	0	0	0	0	0	0	0	0	0	0
VEB beta-lactamase	antibiotic inactivation enzyme; VEB beta-lactamase	197776	0.0011	0.000423	0.00094	0.000269	0.00246	0.00106	0.00192	0.000777	0.00365	0.00255	0.00146	0.00551	0.01	0.0025	0.01	0.00936	0.0095	0.00163	0.00918	0.01	0.00296	0.03	0.04	0.04
Vibrio anguillarum chloramphenicol acetyltransferase	antibiotic inactivation enzyme; Vibrio anguillarum chloramphenicol acetyltransferase	381	0	0	0	0	6.83e-06	8.86e-06	1.97e-06	1.21e-06	0	0	0	0	0	0	0.000185	0	1.5e-05	1.55e-06	1.62e-05	2.14e-05	0	0	0	0
Vibrio cholerae varG	antibiotic inactivation enzyme; Vibrio cholerae varG	6	0	0	0	0	4.88e-07	0	2.62e-07	0	0	0	0	0	0	0	0	0	0	0	0	0	0	0	0	0
VIM beta-lactamase	antibiotic inactivation enzyme; VIM beta-lactamase	16606	0.000147	0.000106	0.00145	0.000359	0.000124	0.00214	0.000115	0.000561	1.98e-05	0.000481	3.15e-05	7.31e-05	0	0.000417	0.000185	0	0.000152	0.000139	0.00016	9.13e-05	7.43e-06	6.19e-05	5.62e-05	0.000123
VIM-37	antibiotic inactivation enzyme; VIM-37	15571	0.000147	0.000106	0.000769	0.000359	9.82e-05	0.00196	0.000109	0.000505	0.000244	0.00591	0.000503	0.000378	0	0.000417	0	0	0.000121	0.000114	0.000104	5.21e-05	8.18e-05	0.000272	0.000141	0.00039
VIM-7	antibiotic inactivation enzyme; VIM-7	10	0	0	0	0	1.22e-07	6.18e-07	2.62e-07	6.05e-07	0	7.18e-06	0	0	0	0	0	0	0	2.58e-07	0	0	0	0	0	0
Yrc-1	antibiotic inactivation enzyme; Yrc-1	19142	0.000221	0.000212	0.000256	8.97e-05	0.000392	0.000536	0.000382	0.000266	0	0	0	0	0	0	0.000371	0.000877	0.000433	0.000196	0.000505	0.000828	0	0	0	0
Bifidobacterium bifidum ileS conferring resistance to mupirocin	antibiotic resistant gene variant or mutant; Bifidobacterium bifidum ileS conferring resistance to mupirocin	5360	0.07	0.1	0.05	0.12	2.8e-06	1.44e-06	1.44e-06	3.03e-06	0	0	1.57e-05	0	0.02	0.005	0.03	0.03	1.01e-06	5.16e-07	0	8.38e-07	0	0	0	0
Chlamydia trachomatis intrinsic murA conferring resistance to fosfomycin	antibiotic resistant gene variant or mutant; Chlamydia trachomatis intrinsic murA conferring resistance to fosfomycin	1	0	0	0	0	1.22e-07	0	0	0	0	0	0	0	0	0	0	0	0	0	0	0	0	0	0	0
Staphylococcus aureus mupA conferring resistance to mupirocin	antibiotic resistant gene variant or mutant; Staphylococcus aureus mupA conferring resistance to mupirocin	441	0	0	0	0	1.39e-05	3.11e-05	6.17e-06	2.27e-05	0	0	0	0	0	0	0	0	7.08e-06	1.03e-06	4.21e-06	1.68e-07	0	0	0	0
Staphylococcus aureus mupB conferring resistance to mupirocin	antibiotic resistant gene variant or mutant; Staphylococcus aureus mupB conferring resistance to mupirocin	6	0	0	0	0	0	4.12e-07	0	1.21e-06	0	0	0	0	0	0	0	0	0	0	0	0	0	0	0	0
23S rRNA (adenine(2058)-N(6))-methyltransferase Erm(A)	antibiotic target modifying enzyme; 23S rRNA (adenine(2058)-N(6))-methyltransferase Erm(A)	3328	0.000294	5.29e-05	0.000342	0.000179	9.29e-05	0.000104	8.65e-05	0.00011	0.0014	0.00116	0.00135	0.00107	0	0	0	0	2.33e-05	5.68e-06	4.87e-05	1.26e-05	0	7.43e-05	7.5e-05	4.1e-05
armA	antibiotic target modifying enzyme; armA	235	0	0	0	0	1.22e-06	6.39e-06	1.84e-06	1.82e-06	0	4.31e-05	0	0	0	0.000834	0	0	3.44e-06	2.3e-05	5.71e-06	5.19e-06	5.95e-05	0	1.87e-05	0
Bacillus subtilis mprF	antibiotic target modifying enzyme; Bacillus subtilis mprF	307	0	0	0	0	9.26e-06	2.68e-06	4.59e-06	3.03e-06	0	0	0	0	0	0	0	0	9.1e-06	3.61e-06	2.76e-05	3.69e-06	0	0	0	0
Brucella suis mprF	antibiotic target modifying enzyme; Brucella suis mprF	57	0	0	0.000171	0	1.34e-06	4.33e-06	1.05e-06	2.72e-06	0	0	0	0	0.000176	0	0	0	0	0	3e-07	6.7e-07	0	0	0	0
cfr(D)	antibiotic target modifying enzyme; cfr(D)	325	0	0	0	0	9.39e-06	2.7e-05	9.58e-06	6.05e-07	0	0	0	0	0	0	0	0	2.63e-06	1.29e-06	4.51e-06	1.51e-06	0	0	0	0
cfrA	antibiotic target modifying enzyme; cfrA	11	0	0	0	0	2.44e-07	4.12e-07	6.56e-07	3.03e-07	0	0	0	0	0	0	0	0	2.02e-07	0	0	0	0	0	0	0
cfrC	antibiotic target modifying enzyme; cfrC	159	0	0	0	0	6.7e-06	7.62e-06	3.94e-06	5.45e-06	0	0	0	0	0	0	0	0	2.63e-06	0	9.01e-07	5.03e-07	0	0	0	0
cipA	antibiotic target modifying enzyme; cipA	7	0	0	0	0	0	0	0	0	0	0	0	0	0	0	0	0	0	0	1.8e-06	1.68e-07	0	0	0	0
clbA	antibiotic target modifying enzyme; clbA	54	0	0	0	0	1.95e-06	2.68e-06	1.31e-06	2.12e-06	0	0	0	0	0	0	0	0	8.09e-07	0	6.01e-07	3.35e-07	0	0	0	0
clbC	antibiotic target modifying enzyme; clbC	22	0	0	0	0	8.53e-07	4.12e-07	2.62e-07	1.51e-06	0	0	0	0	0	0	0	0	8.09e-07	0	6.01e-07	0	0	0	0	0
Clostridium perfringens mprF	antibiotic target modifying enzyme; Clostridium perfringens mprF	1447	0.000147	0	8.55e-05	8.97e-05	6e-05	3.19e-05	6e-05	5.14e-05	0	0	0	0	0	0	0	0	1.21e-05	6.45e-06	1.68e-05	4.69e-06	0	0	0	0
emtA	antibiotic target modifying enzyme; emtA	56	0	0	0	0	1.34e-06	1.24e-06	1.84e-06	2.72e-06	0	0	0	0	0	0	0	0	0	1.55e-06	1.5e-06	8.38e-07	0	0	0	0
Erm 23S ribosomal RNA methyltransferase	antibiotic target modifying enzyme; Erm 23S ribosomal RNA methyltransferase	1661	0	0	0.000171	8.97e-05	6.67e-05	7.46e-05	3.7e-05	5.93e-05	0	0	0	0	0	0	0	0	2.2e-05	5.68e-06	2.73e-05	8.21e-06	0	0	0	0
Erm(34)	antibiotic target modifying enzyme; Erm(34)	21	0	0	0	0	6.09e-07	2.06e-07	2.62e-07	0	1.32e-05	0	0	0	0	0	0	0	6.07e-07	5.16e-07	1.8e-06	0	0	0	0	0
Erm(35)	antibiotic target modifying enzyme; Erm(35)	5	0	0	0	0	0	4.12e-07	1.31e-07	6.05e-07	0	0	0	0	0	0	0	0	0	0	0	0	0	0	0	0
Erm(36)	antibiotic target modifying enzyme; Erm(36)	16139	0.000662	5.29e-05	0.000855	8.97e-05	0.00064	0.000806	0.000282	0.000771	0	0	0	0	0	0	0	0.000877	0.000241	4.9e-06	0.000202	6.37e-05	0	0	0	0
Erm(38)	antibiotic target modifying enzyme; Erm(38)	17	0	0	0	0	6.09e-07	6.18e-07	2.62e-07	2.12e-06	0	0	0	0	0	0	0	0	0	0	0	0	0	0	0	0
Erm(39)	antibiotic target modifying enzyme; Erm(39)	525	0	0	0	8.97e-05	1.18e-05	2.29e-05	1.57e-05	4.51e-05	1.32e-05	1.44e-05	0	1.22e-05	0	0	0	0	2.02e-06	4.39e-06	2.1e-06	1.17e-06	0	0	0	0
erm(40)	antibiotic target modifying enzyme; erm(40)	234	0	0	0	0	4.27e-06	2.27e-05	4.07e-06	1.12e-05	0	7.18e-06	0	6.09e-06	0	0	0	0	1.21e-06	2.58e-06	3e-07	3.35e-07	0	0	0	0
Erm(41)	antibiotic target modifying enzyme; Erm(41)	9	0	0	0	0	0	0	5.25e-07	1.51e-06	0	0	0	0	0	0	0	0	0	0	0	0	0	0	0	0
Erm(42)	antibiotic target modifying enzyme; Erm(42)	93	0	0	0	0	2.07e-06	3.5e-06	1.97e-06	9.08e-07	0	0	0	0	0	0	0.000371	0	3.84e-06	5.16e-07	2.1e-06	1.84e-06	0	0	0	0
Erm(43)	antibiotic target modifying enzyme; Erm(43)	2	0	0	0	0	1.22e-07	0	1.31e-07	0	0	0	0	0	0	0	0	0	0	0	0	0	0	0	0	0
Erm(44)v	antibiotic target modifying enzyme; Erm(44)v	79	0	0	0	0	1.83e-06	2.68e-06	1.31e-06	4.24e-06	0	0	0	0	0	0	0	0	3.03e-06	0	3.31e-06	1.68e-07	0	0	0	0
erm(45)	antibiotic target modifying enzyme; erm(45)	77	0	0	0	0	4.63e-06	0	1.31e-06	1.51e-06	0	0	0	0	0	0	0	0	1.21e-06	3.61e-06	1.2e-06	0	0	0	0	0
erm(46)	antibiotic target modifying enzyme; erm(46)	416	0	0	0	0	7.92e-06	1.05e-05	4.59e-06	5.08e-05	0	0	0	0	0	0	0	0	4.04e-06	2.58e-07	6.01e-07	1.24e-05	0	0	0	0
Erm(47)	antibiotic target modifying enzyme; Erm(47)	12714	0.00132	0.000635	0.00094	0.000448	0.000422	0.000584	0.000412	0.00065	0	0	0	0	0	0	0.000371	0	8.39e-05	1.37e-05	6.64e-05	6.57e-05	0	0	0	0
Erm(48)	antibiotic target modifying enzyme; Erm(48)	6	0	0	0	0	4.88e-07	4.12e-07	0	0	0	0	0	0	0	0	0	0	0	0	0	0	0	0	0	0
Erm(49)	antibiotic target modifying enzyme; Erm(49)	92	0	0	0	0	2.93e-06	1.85e-06	4.07e-06	4.54e-06	0	0	0	0	0	0	0	0	1.42e-06	0	6.01e-07	6.7e-07	0	0	0	0
ErmA	antibiotic target modifying enzyme; ErmA	1729	0	0	0.000256	0.000179	2.96e-05	0.000125	4.7e-05	6.96e-05	0	0	0	0	0	0	0	0	2.2e-05	6.97e-06	1.92e-05	1.44e-05	0	0	0	0
ErmB	antibiotic target modifying enzyme; ErmB	694601	0.03	0.03	0.04	0.02	0.02	0.03	0.03	0.02	0.03	0.03	0.05	0.02	0.00404	0.000417	0.00612	0.00409	0.00443	0.000315	0.00392	0.0026	0.000238	0.0091	0.00517	0.00815
ErmC	antibiotic target modifying enzyme; ErmC	1100	0	0	8.55e-05	0	6.38e-05	2.41e-05	2.2e-05	3.27e-05	0	0	0	0	0	0	0	0	1.66e-05	2.84e-06	2.04e-05	3.69e-06	0	0	0	0
ErmD	antibiotic target modifying enzyme; ErmD	15	0	0	0	0	1.22e-07	2.06e-07	0	3.03e-07	0	0	0	0	0	0	0	0	1.21e-06	2.58e-07	1.5e-06	0	0	0	0	0
ErmF	antibiotic target modifying enzyme; ErmF	369599	0.00155	0.00116	0.00137	0.000628	0.00573	0.00221	0.00576	0.0022	0.01	0.00422	0.005	0.00947	0.02	0.00375	0.03	0.02	0.02	0.00246	0.01	0.02	0.0059	0.08	0.07	0.06
ErmG	antibiotic target modifying enzyme; ErmG	21423	0.000736	0.000635	0.000342	0.000897	0.000535	0.000488	0.000545	0.000519	0.000989	0.000653	0.000472	0.00202	0	0.000417	0.0013	0.000585	0.00063	7.77e-05	0.000595	0.000423	8.18e-05	0.000916	0.000872	0.00105
ErmO-srmA	antibiotic target modifying enzyme; ErmO-srmA	1	0	0	0	0	0	2.06e-07	0	0	0	0	0	0	0	0	0	0	0	0	0	0	0	0	0	0
ErmQ	antibiotic target modifying enzyme; ErmQ	18147	0.0014	0.00074	0.00094	0.00108	0.000396	0.000387	0.000411	0.000652	0.00703	0.00327	0.00343	0.0093	0.000702	0	0.00167	0.00146	0.000369	8.08e-05	0.000294	0.000132	0.000387	0.00277	0.000994	0.00224
ErmT	antibiotic target modifying enzyme; ErmT	581325	0.02	0.02	0.02	0.02	0.02	0.02	0.02	0.02	0.06	0.02	0.04	0.04	0.00263	0	0.0076	0.00614	0.00497	0.00038	0.00431	0.00246	0.000781	0.01	0.00594	0.01
ErmW	antibiotic target modifying enzyme; ErmW	4	0	0	0	0	4.88e-07	0	0	0	0	0	0	0	0	0	0	0	0	0	0	0	0	0	0	0
ErmX	antibiotic target modifying enzyme; ErmX	2305713	0.06	0.07	0.03	0.08	0.07	0.04	0.09	0.13	3.96e-05	2.15e-05	0.000157	5.48e-05	0.01	0.0025	0.02	0.02	0.04	0.00372	0.02	0.02	7.43e-06	1.24e-05	9.37e-06	6.16e-05
ErmY	antibiotic target modifying enzyme; ErmY	415	7.36e-05	5.29e-05	0	0	1.24e-05	6.39e-06	1.42e-05	2.39e-05	0	0	0	0	0	0	0.000185	0	8.7e-06	1.03e-06	5.11e-06	4.69e-06	0	0	0	0
LlmA 23S ribosomal RNA methyltransferase	antibiotic target modifying enzyme; LlmA 23S ribosomal RNA methyltransferase	15	0	0	0	0	0	0	0	0	0	0	0	0	0	0	0	0	0	0	4.51e-06	0	0	0	0	0
npmA	antibiotic target modifying enzyme; npmA	22	0	0	0	0	2.44e-07	1.44e-06	9.18e-07	6.05e-07	0	0	0	0	0	0	0	0	8.09e-07	0	0	0	0	0	0	0
rmtB	antibiotic target modifying enzyme; rmtB	475	7.36e-05	0	0	8.97e-05	7.56e-06	2.88e-06	1.48e-05	4.54e-06	3.3e-05	7.18e-06	4.72e-05	4.27e-05	0.000351	0	0.000185	0	1.44e-05	2.58e-07	1.08e-05	2.04e-05	0	8.67e-05	0.000103	4.1e-05
rmtC	antibiotic target modifying enzyme; rmtC	29	0	0	0	0	0	0	3.02e-06	0	0	0	0	0	0	0	0	0	4.04e-07	0	0	6.7e-07	0	0	0	0
rmtD	antibiotic target modifying enzyme; rmtD	328	0	0	0	0	1.37e-05	1.07e-05	1.33e-05	1.27e-05	3.3e-05	1.44e-05	0.000126	2.44e-05	0	0	0	0	2.02e-07	2.58e-07	0	0	0	0	0	0
rmtF	antibiotic target modifying enzyme; rmtF	653	7.36e-05	0	0	0	2.39e-05	3.03e-05	6.43e-06	1.27e-05	0	0	0	0	0	0	0	0	8.9e-06	3.35e-06	1.74e-05	1.73e-05	0	0	0	0
rmtG	antibiotic target modifying enzyme; rmtG	152	0	0	0	0	5e-06	5.98e-06	5.38e-06	1.15e-05	0	0	0	0	0	0	0	0	4.04e-07	0	0	1.68e-07	0	0	0	0
Streptococcus agalactiae mprF	antibiotic target modifying enzyme; Streptococcus agalactiae mprF	190	7.36e-05	0	8.55e-05	8.97e-05	8.9e-06	3.71e-06	8.92e-06	5.75e-06	0	0	0	0	0	0	0	0	1.01e-06	1.03e-06	0	0	0	0	0	0
fusB	antibiotic target protection protein; fusB	152	0	0	0	0	7.56e-06	3.09e-06	2.49e-06	4.54e-06	7.91e-05	4.31e-05	0	4.87e-05	0	0	0	0	6.07e-07	0	2.1e-06	5.03e-07	0	0	0	4.1e-05
fusC	antibiotic target protection protein; fusC	143	0	0	0	0	6.22e-06	3.3e-06	2.36e-06	6.05e-06	9.23e-05	2.87e-05	0	2.44e-05	0	0	0	0	8.09e-07	0	1.8e-06	1.01e-06	0	0	0	0
fusD	antibiotic target protection protein; fusD	285	0	0	0	0	6.22e-06	5.15e-06	6.43e-06	2.54e-05	0	0	0	0	0	0	0	0	1.01e-05	0	6.61e-06	6.7e-07	0	0	0	0
FusF	antibiotic target protection protein; FusF	37	0	0	0	0	1.58e-06	2.68e-06	3.94e-07	1.51e-06	0	0	0	0	0	0	0	0	2.02e-07	5.16e-07	0	0	0	0	0	0
lsa(D)	antibiotic target protection protein; lsa(D)	2327	0.000221	0	0.000171	0.000179	8.34e-05	7.48e-05	8.04e-05	8.9e-05	0	0	0	0	0	0	0	0	3.2e-05	2.32e-06	3.55e-05	1.36e-05	0	0	0	0
lsaA	antibiotic target protection protein; lsaA	998	7.36e-05	0	0	0	3.16e-05	5.05e-05	3.54e-05	3.9e-05	0	0	0	0	0	0	0	0	1.05e-05	1.03e-06	6.31e-06	2.85e-06	0	0	0	0
lsaB	antibiotic target protection protein; lsaB	7	0	0	0	0	2.44e-07	4.12e-07	0	6.05e-07	0	0	0	0	0	0	0	0	0	0	3e-07	0	0	0	0	0
lsaC	antibiotic target protection protein; lsaC	2375	0.000294	0.000212	0	0.000359	7.47e-05	7.29e-05	9.49e-05	0.000145	0	0	0	0	0	0	0.000185	0	1.72e-05	3.61e-06	1.62e-05	6.7e-06	0	0	0	0
mel	antibiotic target protection protein; mel	482923	0.02	0.00925	0.02	0.00861	0.01	0.02	0.01	0.01	0.07	0.08	0.08	0.04	0.0086	0.00167	0.01	0.00643	0.01	0.000847	0.0073	0.00743	0.000929	0.02	0.01	0.01
mfpA	antibiotic target protection protein; mfpA	2	0	0	0	0	0	0	0	6.05e-07	0	0	0	0	0	0	0	0	0	0	0	0	0	0	0	0
msrA	antibiotic target protection protein; msrA	1102	7.36e-05	0	0	8.97e-05	4.55e-05	3.36e-05	2.56e-05	5.99e-05	0	0	0	0	0	0	0	0	1.76e-05	1.81e-06	1.89e-05	2.35e-06	0	0	0	0
msrC	antibiotic target protection protein; msrC	7005	0.000147	0.000529	0.000171	0.000448	0.000177	0.000158	0.00031	0.00032	0	0	0	0	0	0	0	0	0.000133	1.39e-05	6.64e-05	6.95e-05	0	0	0	0
msrE	antibiotic target protection protein; msrE	1511554	0.03	0.00899	0.04	0.00359	0.04	0.05	0.01	0.00812	0	0	0	0	0.06	0.03	0.05	0.05	0.05	0.02	0.07	0.04	0	0	0	0
msrF	antibiotic target protection protein; msrF	45	0	0	0	0	2.68e-06	1.24e-06	1.05e-06	1.82e-06	0	0	0	0	0	0	0	0	2.02e-07	0	3e-07	1.68e-07	0	0	0	0
msrH	antibiotic target protection protein; msrH	7	0	0	0	0	8.53e-07	0	0	0	0	0	0	0	0	0	0	0	0	0	0	0	0	0	0	0
optrA	antibiotic target protection protein; optrA	13	0	0	0	0	2.44e-07	6.18e-07	1.31e-07	1.21e-06	0	0	0	0	0	0	0	0	2.02e-07	0	0	3.35e-07	0	0	0	0
poxtA	antibiotic target protection protein; poxtA	48	0	0	0	0	0	0	5.38e-06	0	0	0	0	0	0	0	0	0	1.42e-06	0	0	0	0	0	0	0
QnrA5	antibiotic target protection protein; QnrA5	440	0	0	0	0	3.41e-06	2.88e-06	1.31e-06	1.82e-06	0	0	0	0	0	0	0	0	3.16e-05	1.03e-06	1.53e-05	2.7e-05	0	3.71e-05	3.75e-05	6.16e-05
QnrB58	antibiotic target protection protein; QnrB58	26424	0.000221	0.000423	0.000256	0	0.000685	0.000443	0.000828	0.000603	0.00241	0.00152	0.00376	0.00306	0.000176	0	0	0.000292	0.000578	6.27e-05	0.00049	0.000629	8.92e-05	0.00209	0.00239	0.00195
QnrC	antibiotic target protection protein; QnrC	9	0	0	0	0	0	0	5.25e-07	0	0	0	0	0	0	0	0	0	6.07e-07	0	0	3.35e-07	0	0	0	0
QnrD2	antibiotic target protection protein; QnrD2	1271	0	0	0	0	2.11e-05	9.79e-05	7.87e-06	8.17e-06	1.32e-05	4.31e-05	0	6.09e-06	0	0	0	0	3.13e-05	1.01e-05	2.58e-05	4.05e-05	0	2.48e-05	2.81e-05	0
qnrE1	antibiotic target protection protein; qnrE1	7736	7.36e-05	0	8.55e-05	0	0.000173	0.000126	0.000187	0.000149	0.00267	0.00118	0.00326	0.00308	0	0	0.000185	0.000585	0.00014	1.81e-05	0.000124	0.000151	0.000104	0.00172	0.00187	0.00144
QnrS6	antibiotic target protection protein; QnrS6	27138	0.000368	0.000264	8.55e-05	0	0.000601	0.000326	0.000564	0.000299	0.000191	0.000488	0.00022	0.000292	0.0014	0	0.000742	0.000877	0.000769	9.34e-05	0.000904	0.00109	7.43e-05	0.00492	0.00737	0.0054
QnrVC1	antibiotic target protection protein; QnrVC1	36371	7.36e-05	0.000106	0.000598	0	0.000289	0.000322	0.00018	5.69e-05	0.00202	0.00472	0.00105	0.00175	0.00105	0	0.00111	0.00117	0.00144	0.000237	0.00148	0.00165	0.00199	0.03	0.03	0.02
QnrVC4	antibiotic target protection protein; QnrVC4	36735	0.000147	0.000212	0.000427	8.97e-05	0.000507	0.000365	0.000309	0.000247	0	0	0	0	0.00246	0.00125	0.00223	0.000585	0.00157	0.000397	0.00168	0.00213	0	0	0	0
RbpA	antibiotic target protection protein; RbpA	48926	0.000368	0.00037	0.00137	0.000538	0.000169	0.00103	0.000151	0.000692	0	0	0	0	0.0014	0.0075	0.00593	0.00409	0.00206	0.00404	0.00201	0.00108	0	0	0	0
salA	antibiotic target protection protein; salA	193	0	0	0	0	9.87e-06	6.18e-06	2.89e-06	6.05e-06	0	0	0	0	0	0	0	0	3.24e-06	0	4.21e-06	1.68e-06	0	0	0	0
tet(44)	antibiotic target protection protein; tet(44)	102163	0.00493	0.00375	0.0041	0.00359	0.00284	0.00245	0.00352	0.00437	0	0	0	0	0.00263	0	0.00297	0.00409	0.0016	0.000251	0.00179	0.00177	0	0	0	0
tet(57)	antibiotic target protection protein; tet(57)	32	0	0	0	0	2.56e-06	0	1.31e-07	3.03e-07	0	0	0	0	0	0	0	0	1.21e-06	0	6.01e-07	1.68e-07	0	0	0	0
tet32	antibiotic target protection protein; tet32	464768	0.01	0.01	0.02	0.01	0.01	0.01	0.02	0.02	0	0	0	0	0.00632	0.000834	0.00705	0.00614	0.00572	0.000666	0.00524	0.00561	0	0	0	0
tet36	antibiotic target protection protein; tet36	30233	0	0.000106	8.55e-05	0	0.000175	0.000119	0.000196	8.02e-05	0	0	0	0	0.00544	0.000417	0.00315	0.00263	0.00247	0.000134	0.000919	0.00177	0	0	0	0
tetB(P)	antibiotic target protection protein; tetB(P)	23488	0.000809	0.001	0.00154	0.00117	0.00065	0.000673	0.000754	0.00101	0	0	0	0	0.000878	0.000417	0.00111	0.000585	0.000516	0.000127	0.00047	0.00019	0	0	0	0
tetM	antibiotic target protection protein; tetM	1076206	0.03	0.03	0.03	0.03	0.03	0.03	0.04	0.04	0.06	0.05	0.06	0.04	0.01	0.00208	0.01	0.00994	0.01	0.00141	0.01	0.00999	0.0012	0.02	0.01	0.01
tetO	antibiotic target protection protein; tetO	1306554	0.03	0.04	0.03	0.04	0.04	0.04	0.05	0.05	0.15	0.12	0.18	0.14	0.00983	0.000417	0.01	0.00994	0.01	0.00167	0.00996	0.00972	0.00361	0.04	0.03	0.03
tetQ	antibiotic target protection protein; tetQ	664066	0.00272	0.00249	0.00162	0.000359	0.00893	0.00352	0.00895	0.00305	0	0	0	0	0.03	0.00792	0.04	0.02	0.04	0.00581	0.03	0.03	0	0	0	0
tetracycline-resistant ribosomal protection protein	antibiotic target protection protein; tetracycline-resistant ribosomal protection protein	3380142	0.09	0.1	0.08	0.11	0.1	0.09	0.13	0.15	0.3	0.24	0.36	0.28	0.02	0.00208	0.04	0.03	0.04	0.00436	0.03	0.03	0.0072	0.07	0.06	0.06
tetS	antibiotic target protection protein; tetS	291310	0.01	0.01	0.02	0.00825	0.00943	0.02	0.01	0.01	0	0	0	0	0.00369	0.000834	0.00167	0.00205	0.00193	0.000204	0.00166	0.002	0	0	0	0
tetT	antibiotic target protection protein; tetT	2113	0.000221	0.000106	0.000427	0	8.11e-05	0.000116	6.81e-05	7.69e-05	0	0	0	0	0	0	0	0	8.49e-06	7.74e-07	8.71e-06	4.86e-06	0	0	0	0
tetW	antibiotic target protection protein; tetW	2446610	0.06	0.07	0.05	0.08	0.08	0.06	0.1	0.12	0	0	0	0	0.02	0.00292	0.03	0.02	0.03	0.00324	0.02	0.02	0	0	0	2.05e-05
tva(A)	antibiotic target protection protein; tva(A)	17	0	0	0	0	1.22e-07	0	7.87e-07	0	0	0	0	0	0	0	0	0	8.09e-07	0	1.5e-06	1.68e-07	0	0	0	0
vgaA	antibiotic target protection protein; vgaA	2	0	0	0	0	0	0	2.62e-07	0	0	0	0	0	0	0	0	0	0	0	0	0	0	0	0	0
vgaALC	antibiotic target protection protein; vgaALC	531	0.000147	0	0	0	2.38e-05	1.48e-05	1.35e-05	2.87e-05	0	0	0	0	0	0	0	0	4.65e-06	7.74e-07	7.81e-06	2.01e-06	0	0	0	0
vgaE	antibiotic target protection protein; vgaE	58	0	0	0	0	2.44e-06	2.47e-06	1.18e-06	2.72e-06	0	0	0	0	0	0	0	0	2.02e-07	2.58e-07	6.01e-07	6.7e-07	0	0	0	0
vmlR	antibiotic target protection protein; vmlR	170	0	0	0	0	5e-06	1.44e-06	1.44e-06	3.63e-06	0	0	0	0	0	0	0	0	8.9e-06	1.55e-06	8.71e-06	3.35e-06	0	0	0	0
Bifidobacterium adolescentis rpoB mutants conferring resistance to rifampicin	antibiotic target replacement protein; Bifidobacterium adolescentis rpoB mutants conferring resistance to rifampicin	10011	0.14	0.19	0.09	0.22	5.97e-06	4.74e-06	7.74e-06	1.18e-05	0	0	0	0	0.04	0.00459	0.07	0.05	2.22e-06	1.55e-06	1.2e-06	1.51e-06	0	1.24e-05	0	0
dfrA1	antibiotic target replacement protein; dfrA1	131399	0.00125	0.000106	0.000342	0.000179	0.00148	0.00102	0.0011	0.000878	0	0	0	0	0.00843	0.00167	0.00556	0.00468	0.00677	0.000885	0.0065	0.00743	0	0	0	0
dfrA10	antibiotic target replacement protein; dfrA10	721	0	0	0	0	5.85e-06	3.3e-06	4.33e-06	1.21e-06	0	0	0	0	0.000351	0	0	0	2.71e-05	3.1e-06	4e-05	5.58e-05	0	0	1.87e-05	8.21e-05
dfrA12	antibiotic target replacement protein; dfrA12	3759	0	5.29e-05	0	0	8.22e-05	6.51e-05	9.5e-05	7.66e-05	0	1.44e-05	0	0	0	0	0	0	0.000111	1.94e-05	8.83e-05	0.000145	0	0	3.75e-05	2.05e-05
dfrA13	antibiotic target replacement protein; dfrA13	4007	0	5.29e-05	0	0	7.68e-05	5.73e-05	8.76e-05	6.84e-05	1.98e-05	5.74e-05	1.57e-05	6.09e-06	0.000176	0	0	0	0.000126	2.17e-05	0.000128	0.000173	7.43e-06	6.19e-05	0.000197	0
dfrA16	antibiotic target replacement protein; dfrA16	1346	0	0	0	0	1.51e-05	9.89e-06	8.53e-06	1.27e-05	6.59e-06	1.44e-05	1.57e-05	0	0.000176	0	0	0	6.27e-05	8e-06	7.39e-05	7.89e-05	0	0	2.81e-05	2.05e-05
dfrA17	antibiotic target replacement protein; dfrA17	2477	0	0.000106	0.000171	8.97e-05	3.99e-05	2.06e-05	4.96e-05	3.33e-05	0	0	0	0	0.000351	0	0.000185	0	8.27e-05	6.97e-06	0.00018	8.68e-05	0	0	0	0
dfrA18	antibiotic target replacement protein; dfrA18	4	0	0	0	0	1.22e-07	0	1.31e-07	0	0	0	0	0	0	0	0	0	4.04e-07	0	0	0	0	0	0	0
dfrA19	antibiotic target replacement protein; dfrA19	516	0	0	0	0	5.85e-06	2.84e-05	2.62e-06	5.75e-06	0	0	0	0	0	0	0	0	9.51e-06	1.55e-06	2.13e-05	2.76e-05	0	0	1.87e-05	0
dfrA20	antibiotic target replacement protein; dfrA20	3	0	0	0	0	3.66e-07	0	0	0	0	0	0	0	0	0	0	0	0	0	0	0	0	0	0	0
dfrA23	antibiotic target replacement protein; dfrA23	3247	0	0	0	8.97e-05	2.38e-05	1.94e-05	3.42e-05	8.78e-06	0	0	0	0	0	0	0.000371	0	0.000206	8.52e-06	0.00014	0.000192	0	0	0	0
dfrA24	antibiotic target replacement protein; dfrA24	7	0	0	0	0	2.44e-07	0	0	0	0	0	0	0	0	0	0	0	0	0	0	8.38e-07	0	0	0	0
dfrA26	antibiotic target replacement protein; dfrA26	29	0	0	0	0	9.75e-07	0	1.31e-06	0	0	0	0	0	0	0	0	0	8.09e-07	0	9.01e-07	0	0	4.95e-05	0	0
dfrA27	antibiotic target replacement protein; dfrA27	6541	0.000147	0	0	0	5.21e-05	4.12e-05	4.05e-05	3.66e-05	2.64e-05	0	0	6.09e-06	0.000527	0	0.000185	0	0.000349	4.8e-05	0.000301	0.000425	0	1.24e-05	0.000197	2.05e-05
dfrA3	antibiotic target replacement protein; dfrA3	3012	0	0	0	0	2.04e-05	8.65e-06	1.64e-05	6.05e-06	0	0	3.15e-05	0	0.000527	0	0	0.000292	0.000168	1.55e-05	0.000109	0.000228	0	6.19e-05	0.000225	0.000144
dfrA6 from Proteus mirabilis	antibiotic target replacement protein; dfrA6 from Proteus mirabilis	220	0	0	0	0	2.56e-06	1.65e-06	3.41e-06	3.03e-07	6.59e-06	0	0	0	0	0	0	0	6.67e-06	5.16e-07	7.81e-06	1.71e-05	0	0	0	0
dfrA7	antibiotic target replacement protein; dfrA7	6857	0	0	0	0	0.000103	5.21e-05	7.74e-05	4.06e-05	0	0	0	0	0.000527	0	0.000371	0	0.000296	3.56e-05	0.000357	0.000376	0	0	0	0
dfrA8	antibiotic target replacement protein; dfrA8	30	0	0	0	0	2.32e-06	0	3.94e-07	1.21e-06	1.32e-05	0	0	0	0	0	0	0	0	0	6.01e-07	0	0	0	0	0
dfrB1	antibiotic target replacement protein; dfrB1	27567	0.000147	0	8.55e-05	0	0.000295	0.00038	0.000139	7.9e-05	0	0	0	0	0.00123	0.000834	0.00148	0.000585	0.00141	0.000258	0.00121	0.00167	0	0	0	0
dfrB3	antibiotic target replacement protein; dfrB3	19806	0.000221	0	0.000171	8.97e-05	0.000261	0.000242	0.000136	7.11e-05	0	0	0	0	0.00105	0.000417	0.000927	0.000585	0.00093	0.000191	0.000863	0.00117	0	0	0	0
dfrB4	antibiotic target replacement protein; dfrB4	40	0	0	0	0	3.66e-07	6.18e-07	2.62e-07	0	0	0	0	0	0	0	0	0	1.01e-06	1.55e-06	1.2e-06	2.85e-06	0	0	0	0
dfrB6	antibiotic target replacement protein; dfrB6	24021	0.000368	5.29e-05	0.000171	8.97e-05	0.000302	0.000313	0.000158	8.47e-05	0	0	0	0	0.000878	0.000834	0.00167	0.000877	0.00115	0.000225	0.00105	0.00142	0	0	0	0
DfrB9	antibiotic target replacement protein; DfrB9	6840	7.36e-05	0	0	0	6.09e-05	9.21e-05	3.29e-05	2.18e-05	0	0	0	0	0.000176	0.000417	0.000371	0.000292	0.00037	6.43e-05	0.000285	0.000425	0	0	0	0
dfrC	antibiotic target replacement protein; dfrC	135	0	0	0	8.97e-05	5.24e-06	4.74e-06	2.76e-06	9.08e-06	1.32e-05	0	0	2.44e-05	0	0	0	0	4.04e-07	0	2.1e-06	3.35e-07	0	0	0	0
dfrD	antibiotic target replacement protein; dfrD	28	0	0	0	0	1.83e-06	4.12e-07	7.87e-07	0	1.32e-05	0	0	0	0	0	0	0	2.02e-07	0	0	3.35e-07	0	0	0	0
dfrE	antibiotic target replacement protein; dfrE	618	0	0	0.000171	0	1.37e-05	4.12e-05	2.05e-05	1.97e-05	0	0	0	0	0.000176	0	0	0	8.7e-06	1.29e-06	6.01e-06	2.35e-06	0	0	0	0
dfrF	antibiotic target replacement protein; dfrF	127485	0.0039	0.00677	0.00556	0.00493	0.00368	0.00357	0.00585	0.00684	0	0	0	0	0.000176	0	0.00297	0.000877	0.00111	0.000123	0.000788	0.000647	0	0	0	0
dfrG	antibiotic target replacement protein; dfrG	9197	0.000221	0.000159	0.000598	0.000538	0.00018	0.000261	0.000167	0.00015	0.00813	0.00807	0.00447	0.00682	0.000351	0	0.000185	0.000877	5.54e-05	2.06e-06	4.9e-05	3.27e-05	8.92e-05	0.0015	0.000731	0.00107
mecA	antibiotic target replacement protein; mecA	703	0	5.29e-05	0	0	2.93e-05	2.04e-05	1.43e-05	3.54e-05	1.98e-05	1.44e-05	3.15e-05	4.27e-05	0	0	0	0	1.17e-05	7.74e-07	1.26e-05	3.18e-06	0	0	0	2.05e-05
mecB	antibiotic target replacement protein; mecB	31	0	0	0	0	1.95e-06	1.24e-06	3.94e-07	3.03e-07	0	0	0	0	0	0	0	0	6.07e-07	0	3e-07	1.68e-07	0	0	0	0
mecC	antibiotic target replacement protein; mecC	74	0	5.29e-05	0	0	3.05e-06	1.03e-06	2.89e-06	3.33e-06	0	0	0	0	0	0	0	0	1.42e-06	0	6.01e-07	1.68e-07	0	0	0	0
mecD	antibiotic target replacement protein; mecD	6	0	0	0	0	2.44e-07	0	2.62e-07	0	0	0	0	0	0	0	0	0	0	0	0	3.35e-07	0	0	0	0
rpoB2	antibiotic target replacement protein; rpoB2	15	0.000368	0	0.000342	0.000179	0	0	0	0	0	0	0	0	0	0.000417	0	0.000877	0	0	0	0	0	0	0	0
sul1	antibiotic target replacement protein; sul1	1721572	0.00949	0.00587	0.02	0.00565	0.02	0.03	0.02	0.01	0	0	0	0	0.06	0.02	0.04	0.05	0.06	0.02	0.08	0.09	0	0	0	0
sul2	antibiotic target replacement protein; sul2	283451	0.00132	0.00106	0.00205	0.00134	0.0034	0.0047	0.00234	0.00239	0	0	0	0	0.02	0.00375	0.00872	0.00497	0.01	0.00273	0.01	0.01	0	0	0	0
sul3	antibiotic target replacement protein; sul3	11084	0.000294	5.29e-05	0.000256	0.000179	0.000226	0.000168	0.000214	0.000238	0.000251	5.74e-05	0.000157	0.000305	0.000702	0	0.000556	0.000585	0.000328	2.4e-05	0.000362	0.000482	0	0.000173	0.000366	0.000451
sul4	antibiotic target replacement protein; sul4	1115012	0.00169	0.000264	0.00171	0.000359	0.00295	0.00194	0.000756	0.00133	0	0	0	0	0.00562	0.26	0.00575	0.03	0.00845	0.24	0.02	0.00639	0	0	0	0
trimethoprim resistant dihydrofolate reductase dfr	antibiotic target replacement protein; trimethoprim resistant dihydrofolate reductase dfr	43962	0.000221	5.29e-05	0.000598	0.000269	0.000606	0.000322	0.000486	0.000301	0.00161	0.00113	0.00274	0.00255	0.00211	0.000834	0.0013	0.00117	0.00181	0.000209	0.00208	0.00224	0.00026	0.00563	0.00783	0.007
abeM	efflux pump complex or subunit conferring antibiotic resistance; abeM	2433	0.000221	0.000106	8.55e-05	0	9.41e-05	7.54e-05	4.28e-05	2.91e-05	0	0	0	0	0	0	0	0	5.08e-05	5.68e-06	7.12e-05	5.98e-05	0	0	0	0
abeS	efflux pump complex or subunit conferring antibiotic resistance; abeS	399	0	0	0.000171	0	1.32e-05	1.22e-05	7.61e-06	5.45e-06	0	0	0	0	0	0	0	0	9.91e-06	2.58e-07	1.26e-05	1.04e-05	0	0	0	0
Acinetobacter baumannii AbaF	efflux pump complex or subunit conferring antibiotic resistance; Acinetobacter baumannii AbaF	1079	0.000221	0	0	0	3.97e-05	1.88e-05	1.85e-05	1.76e-05	0	0	0	0	0	0	0	0	2.99e-05	2.58e-06	4.09e-05	2.78e-05	0	0	0	0
Acinetobacter baumannii AbaQ	efflux pump complex or subunit conferring antibiotic resistance; Acinetobacter baumannii AbaQ	1765	0	0	0	0	7.4e-05	4.53e-05	2.47e-05	2.27e-05	0	0	0	0	0	0	0	0	3.9e-05	2.58e-06	6.4e-05	4.34e-05	0	0	0	0
Acinetobacter baumannii AmvA	efflux pump complex or subunit conferring antibiotic resistance; Acinetobacter baumannii AmvA	1616	0.000147	0.000106	0	0	6.17e-05	5.05e-05	2.98e-05	1.54e-05	0	0	0	0	0	0	0	0	3.66e-05	5.16e-06	4.33e-05	3.99e-05	0	0	0	0
acrA	efflux pump complex or subunit conferring antibiotic resistance; acrA	95100	0.00316	0.00196	0.00171	0.00206	0.00268	0.00224	0.00299	0.00232	0	0	0	0	0.00404	0	0.00315	0.00146	0.00189	0.000208	0.00191	0.00254	0	0	0	0
acrB	efflux pump complex or subunit conferring antibiotic resistance; acrB	135661	0.00368	0.00296	0.00214	0.00197	0.00372	0.003	0.00442	0.0033	0	0	0	0	0.00334	0.000417	0.00241	0.00292	0.00262	0.00029	0.00285	0.00372	0	0	0	0
AcrE	efflux pump complex or subunit conferring antibiotic resistance; AcrE	135158	0.00243	0.0036	0.00274	0.00251	0.00393	0.00302	0.00451	0.00331	0	0	0	0	0.00351	0	0.00111	0.00146	0.00254	0.000269	0.00253	0.00348	0	0	0	0
AcrF	efflux pump complex or subunit conferring antibiotic resistance; AcrF	123742	0.00206	0.00264	0.00162	0.00161	0.00343	0.0028	0.00411	0.00298	6.59e-06	7.18e-06	1.57e-05	6.09e-06	0.00351	0	0.000556	0.00146	0.00243	0.000241	0.00242	0.0033	0	0	0	0
adeA	efflux pump complex or subunit conferring antibiotic resistance; adeA	883	0	5.29e-05	0	0	3.52e-05	2.74e-05	1.43e-05	1.3e-05	0	0	0	0	0	0	0	0	1.68e-05	5.16e-07	3.31e-05	1.89e-05	0	0	0	0
adeB	efflux pump complex or subunit conferring antibiotic resistance; adeB	1044	7.36e-05	0	8.55e-05	0	3.96e-05	2.47e-05	1.77e-05	1.85e-05	0	0	0	0	0.000878	0	0	0	2.47e-05	1.81e-06	3.4e-05	2.58e-05	0	0	0	0
adeC	efflux pump complex or subunit conferring antibiotic resistance; adeC	67	0	0	0	0	2.19e-06	8.24e-07	7.87e-07	2.72e-06	0	0	0	0	0	0	0	0	1.01e-06	0	5.71e-06	1.01e-06	0	0	0	0
adeF	efflux pump complex or subunit conferring antibiotic resistance; adeF	3125	0.000147	0	8.55e-05	0	9.11e-05	9.91e-05	3.82e-05	3.72e-05	0	0	0	0	0.000527	0	0	0.000292	7.81e-05	1.14e-05	0.000106	0.000116	0	0	0	0
adeG	efflux pump complex or subunit conferring antibiotic resistance; adeG	1956	0.000221	0	0	0	7.56e-05	5.67e-05	3.74e-05	2.54e-05	0	0	0	0	0	0	0	0	4.73e-05	1.03e-06	5.8e-05	4.32e-05	0	0	0	0
adeH	efflux pump complex or subunit conferring antibiotic resistance; adeH	2389	7.36e-05	0	8.55e-05	0.000179	8.75e-05	7.52e-05	4.13e-05	2.81e-05	0	0	0	0	0	0	0	0	5.7e-05	2.32e-06	8.26e-05	5.5e-05	0	0	0	0
adeI	efflux pump complex or subunit conferring antibiotic resistance; adeI	2587	0	5.29e-05	8.55e-05	8.97e-05	8.9e-05	8.86e-05	4.81e-05	3.63e-05	0	0	0	0	0	0	0	0	6.59e-05	5.16e-06	7.36e-05	5.8e-05	0	0	0	0
adeJ	efflux pump complex or subunit conferring antibiotic resistance; adeJ	2737	0.000147	0.000159	0.000171	8.97e-05	9.67e-05	8.55e-05	4.45e-05	3.33e-05	0	0	0	0	0.000878	0	0.000185	0.000877	6.05e-05	3.61e-06	9.77e-05	7.12e-05	0	0	0	0
adeK	efflux pump complex or subunit conferring antibiotic resistance; adeK	2714	7.36e-05	0	0	0	9.86e-05	8.43e-05	5.08e-05	3.75e-05	0	0	0	0	0.000176	0	0	0.00117	5.18e-05	9.81e-06	9.32e-05	6.28e-05	0	0	0	0
arlS	efflux pump complex or subunit conferring antibiotic resistance; arlS	78	0	0	0	0	1.95e-06	6.39e-06	1.57e-06	3.33e-06	0	0	0	0	0	0	0	0	1.42e-06	0	3e-07	0	0	0	0	0
AxyX	efflux pump complex or subunit conferring antibiotic resistance; AxyX	109	0	0	0	0	1.12e-05	1.24e-06	3.94e-07	0	0	0	0	0	0	0	0	0	2.02e-07	5.16e-07	1.2e-06	1.68e-07	0	0	0	0
AxyY	efflux pump complex or subunit conferring antibiotic resistance; AxyY	835	0	0	0	0	5.51e-05	3.85e-05	1.18e-06	2.72e-06	0	0	0	0	0	0	0	0	5.87e-06	1.68e-05	2.04e-05	2.68e-06	0	0	0	0
bcr-1	efflux pump complex or subunit conferring antibiotic resistance; bcr-1	44	0	0	0	0	1.95e-06	1.24e-06	6.56e-07	0	0	0	0	0	0	0	0	0	8.09e-07	0	9.01e-07	1.68e-06	0	0	0	0
bcrA	efflux pump complex or subunit conferring antibiotic resistance; bcrA	30	0	0	0	0	2.44e-07	1.24e-06	2.62e-07	1.21e-06	0	0	0	0	0	0	0	0	2.22e-06	7.74e-07	0	3.35e-07	0	0	0	0
bcrB	efflux pump complex or subunit conferring antibiotic resistance; bcrB	16	0	0	0	0	2.44e-07	4.12e-07	0	6.05e-07	0	0	0	0	0	0	0	0	1.21e-06	0	9.01e-07	1.68e-07	0	0	0	0
blt	efflux pump complex or subunit conferring antibiotic resistance; blt	178	0	5.29e-05	0	0	2.56e-06	1.44e-06	2.76e-06	2.42e-06	0	0	0	0	0	0	0	0	7.89e-06	2.06e-06	1.86e-05	1.84e-06	0	0	0	0
bmr	efflux pump complex or subunit conferring antibiotic resistance; bmr	252	0	0	0	0	5.73e-06	3.09e-06	3.28e-06	1.03e-05	0	0	0	0	0	0	0	0	5.26e-06	2.58e-07	2.4e-05	4.02e-06	0	0	0	0
cdeA	efflux pump complex or subunit conferring antibiotic resistance; cdeA	3	0	0	0	0	0	4.12e-07	1.31e-07	0	0	0	0	0	0	0	0	0	0	0	0	0	0	0	0	0
ceoA	efflux pump complex or subunit conferring antibiotic resistance; ceoA	3	0	0	0	0	1.22e-07	2.06e-07	0	0	0	0	0	0	0	0	0	0	0	0	0	1.68e-07	0	0	0	0
ceoB	efflux pump complex or subunit conferring antibiotic resistance; ceoB	136	0	0	0	0	2.93e-06	2.27e-06	5.25e-07	9.08e-07	0	0	0	0	0	0	0	0	3.44e-06	6.19e-06	1.11e-05	2.68e-06	0	0	0	0
cmeA	efflux pump complex or subunit conferring antibiotic resistance; cmeA	11	0	0	0	0	0	0	2.62e-07	0	0	0	0	0	0	0	0	0	6.07e-07	0	1.5e-06	1.68e-07	0	0	0	0
cmeB	efflux pump complex or subunit conferring antibiotic resistance; cmeB	18	0	0	0	0	1.34e-06	0	2.62e-07	0	0	0	0	0	0	0	0	0	8.09e-07	0	3e-07	0	0	0	0	0
cmeC	efflux pump complex or subunit conferring antibiotic resistance; cmeC	4	0	0	0	0	3.66e-07	0	0	0	0	0	0	0	0	0	0	0	2.02e-07	0	0	0	0	0	0	0
cmlA5	efflux pump complex or subunit conferring antibiotic resistance; cmlA5	209317	0.000736	0.000582	0.00094	8.97e-05	0.00279	0.00161	0.00134	0.000688	0	0	0	0	0.00843	0.000834	0.00464	0.01	0.00949	0.00119	0.01	0.01	0	1.24e-05	0	0
cmlB	efflux pump complex or subunit conferring antibiotic resistance; cmlB	32455	7.36e-05	0	8.55e-05	0	0.000466	0.000293	0.000225	0.000133	0	0	0	0	0.000527	0	0.000371	0.000877	0.0014	0.000286	0.00208	0.00169	0	0	0	0
cmlB1	efflux pump complex or subunit conferring antibiotic resistance; cmlB1	7241	0.000147	0.000106	0.000171	0	0.000136	0.000208	5.81e-05	3.66e-05	0	0	0	0	0	0	0	0.000292	0.000268	4.34e-05	0.000364	0.000309	0	0	0	0
cmx	efflux pump complex or subunit conferring antibiotic resistance; cmx	40521	0.00132	0.000952	0.00162	0.00126	0.000981	0.00167	0.00111	0.00194	0.000363	0.000761	0.000771	0.000792	0	0.000834	0	0.000585	0.000652	0.000204	0.00124	0.000149	3.72e-05	0.000347	2.81e-05	0.00078
Corynebacterium striatum tetA	efflux pump complex or subunit conferring antibiotic resistance; Corynebacterium striatum tetA	1569	0	0.000212	8.55e-05	8.97e-05	6.94e-05	5.69e-05	4.51e-05	8.2e-05	0	0	0	0	0	0	0	0	7.69e-06	1.29e-06	1.26e-05	3.02e-06	0	0	0	0
CrcB	efflux pump complex or subunit conferring antibiotic resistance; CrcB	1387	0	5.29e-05	0	0	3.89e-05	2.56e-05	5.06e-05	4.54e-05	0	0	0	0	0	0	0	0	2.24e-05	2.06e-06	2.1e-05	3.65e-05	0	0	0	0
efflux pump complex or subunit conferring antibiotic resistance	efflux pump complex or subunit conferring antibiotic resistance; efflux pump complex or subunit conferring antibiotic resistance	169025	0.0039	0.00423	0.00393	0.00332	0.0048	0.00376	0.00548	0.00399	0	0	0	0	0.00439	0.000417	0.00464	0.00409	0.00317	0.000377	0.00354	0.00456	0	0	0	0
efmA	efflux pump complex or subunit conferring antibiotic resistance; efmA	17947	7.36e-05	0.000793	0.000256	0.000807	0.000403	0.000359	0.000832	0.000842	0	0	0	0	0.000527	0	0	0.000292	0.000358	3.61e-05	0.000191	0.0002	0	0	0	0
efpA	efflux pump complex or subunit conferring antibiotic resistance; efpA	18916	0.000589	0.000106	0.00222	0.000628	7.39e-05	0.000748	5.68e-05	0.000451	0	0	0	0	0.00263	0.00333	0.00315	0.00585	0.000619	0.00108	0.00129	0.000187	0	0	0	0
efrA	efflux pump complex or subunit conferring antibiotic resistance; efrA	1718	0	0.000159	0.000171	0	4.22e-05	9.5e-05	5.8e-05	8.17e-05	0	0	0	0	0	0	0	0	1.72e-05	5.16e-07	1.83e-05	7.71e-06	0	0	0	0
efrB	efflux pump complex or subunit conferring antibiotic resistance; efrB	1589	0.000221	0.000106	0.000171	0.000538	4.35e-05	7.67e-05	5.52e-05	6.57e-05	0	0	0	0	0	0	0.000185	0	1.9e-05	5.16e-07	1.35e-05	1.12e-05	0	0	0	0
emeA	efflux pump complex or subunit conferring antibiotic resistance; emeA	1398	0	0.000106	0	0	4.1e-05	7.73e-05	4.36e-05	5.96e-05	0	0	0	0	0	0	0	0	1.15e-05	1.55e-06	1.02e-05	9.89e-06	0	0	0	0
emrA	efflux pump complex or subunit conferring antibiotic resistance; emrA	184946	0.00361	0.00476	0.00214	0.00269	0.00511	0.00402	0.00614	0.00466	0	0	0	0	0.00597	0	0.00334	0.00409	0.00362	0.000391	0.00377	0.00488	0	0	0	0
emrK	efflux pump complex or subunit conferring antibiotic resistance; emrK	99576	0.00361	0.00238	0.00248	0.000897	0.0029	0.00212	0.00325	0.00243	0	0	0	0	0.00457	0.000417	0.000927	0.00263	0.0019	0.000186	0.00211	0.00258	0	0	0	0
emrY	efflux pump complex or subunit conferring antibiotic resistance; emrY	111624	0.00405	0.00264	0.00154	0.00126	0.00325	0.00234	0.0037	0.0026	0	0	0	0	0.0014	0	0.00408	0.00322	0.00211	0.000247	0.00237	0.00291	0	0	0	0
Escherichia coli emrE	efflux pump complex or subunit conferring antibiotic resistance; Escherichia coli emrE	12251	0.000442	0.00037	0.000598	0.000359	0.000366	0.00021	0.000405	0.00029	0	0	0	0	0.00105	0	0.0013	0.000877	0.000236	3.3e-05	0.000252	0.000337	0	0	0	0
Escherichia coli mdfA	efflux pump complex or subunit conferring antibiotic resistance; Escherichia coli mdfA	59143	0.00125	0.00148	0.00094	0.000717	0.00167	0.00127	0.00183	0.00151	0.00173	0.00145	0.00204	0.00455	0.00105	0	0.000927	0.00146	0.00104	0.000122	0.00114	0.00148	7.43e-05	0.00191	0.00328	0.00187
facT	efflux pump complex or subunit conferring antibiotic resistance; facT	1	0	0	0	0	0	0	1.31e-07	0	0	0	0	0	0	0	0	0	0	0	0	0	0	0	0	0
farB	efflux pump complex or subunit conferring antibiotic resistance; farB	967	7.36e-05	0	0.000855	0	1.9e-05	0.000136	1.22e-05	7.57e-06	0	0	0	0	0	0	0	0	1.62e-06	1.03e-06	6.01e-07	1.17e-06	0	0	0	0
fexA	efflux pump complex or subunit conferring antibiotic resistance; fexA	69	0	0	0	0	3.29e-06	1.24e-06	1.84e-06	0	0	0	0	0	0	0	0	0	4.04e-07	0	3e-06	1.68e-06	0	0	0	0
flo	efflux pump complex or subunit conferring antibiotic resistance; flo	70719	0.000662	0.000582	0.00308	0.00188	0.00116	0.00389	0.000908	0.002	1.98e-05	4.31e-05	0	9.75e-05	0.00316	0	0.00111	0.00175	0.00114	0.000694	0.00272	0.00189	1.49e-05	0	0	4.1e-05
Klebsiella pneumoniae acrA	efflux pump complex or subunit conferring antibiotic resistance; Klebsiella pneumoniae acrA	73860	0.00169	0.00127	0.000769	0.00152	0.00209	0.00158	0.0024	0.00224	0	0	0	0	0.00123	0	0.00185	0.000292	0.00144	0.000132	0.00121	0.00195	0	0	0	0
Klebsiella pneumoniae KpnE	efflux pump complex or subunit conferring antibiotic resistance; Klebsiella pneumoniae KpnE	16410	0.000589	0.000793	0.000171	0.000359	0.000469	0.000328	0.000533	0.000538	0	0	0	0	0.000702	0	0.000185	0.000585	0.000304	2.53e-05	0.000258	0.000441	0	0	0	0
Klebsiella pneumoniae KpnF	efflux pump complex or subunit conferring antibiotic resistance; Klebsiella pneumoniae KpnF	22072	0.000442	0.00037	0.000342	0.000179	0.00065	0.000443	0.00073	0.000667	0	0	0	0	0.00176	0	0.000371	0.00146	0.000375	3.72e-05	0.000365	0.000598	0	0	0	0
Klebsiella pneumoniae KpnG	efflux pump complex or subunit conferring antibiotic resistance; Klebsiella pneumoniae KpnG	101433	0.00272	0.00185	0.00162	0.00161	0.00281	0.00222	0.00334	0.00328	0	0	0	0	0.00281	0	0.0013	0.00234	0.00193	0.000193	0.00155	0.00262	0	0	0	0
Klebsiella pneumoniae KpnH	efflux pump complex or subunit conferring antibiotic resistance; Klebsiella pneumoniae KpnH	228941	0.00434	0.00518	0.00427	0.00323	0.00637	0.00509	0.00755	0.00566	0	0	0	0	0.00527	0.0025	0.00445	0.00439	0.00442	0.000511	0.00451	0.00612	0	0	0	0
lfrA	efflux pump complex or subunit conferring antibiotic resistance; lfrA	518	0	0	0.000171	0	1.49e-05	3.13e-05	8.92e-06	4.69e-05	0	0	0	0	0	0	0	0	4.04e-07	3.35e-06	1.2e-06	0	0	0	0	0
lmrB	efflux pump complex or subunit conferring antibiotic resistance; lmrB	272	0	0	0	0	8.29e-06	3.3e-06	3.67e-06	4.84e-06	0	0	0	0	0	0	0	0	7.08e-06	1.55e-06	2.28e-05	4.52e-06	0	0	0	0
lmrD	efflux pump complex or subunit conferring antibiotic resistance; lmrD	16761	0.000442	0.000423	0.000513	0.000179	0.000548	0.000809	0.000539	0.000739	0	0	0	0	0	0	0	0	0.000158	1.81e-05	0.000129	8.06e-05	0	0	0	0
lmrP	efflux pump complex or subunit conferring antibiotic resistance; lmrP	47	0	0	0	0	2.93e-06	0	1.97e-06	2.42e-06	0	0	0	0	0	0	0	0	0	0	0	0	0	0	0	0
LpeB	efflux pump complex or subunit conferring antibiotic resistance; LpeB	2	0	0	0	0	0	0	0	6.05e-07	0	0	0	0	0	0	0	0	0	0	0	0	0	0	0	0
LptD	efflux pump complex or subunit conferring antibiotic resistance; LptD	98405	0.00258	0.00227	0.00248	0.00134	0.00276	0.00214	0.00326	0.00308	0	0	0	0	0.00316	0	0.00278	0.00234	0.00192	0.00017	0.00152	0.00252	0	0	0	0
macA	efflux pump complex or subunit conferring antibiotic resistance; macA	38	0	0	8.55e-05	0	9.75e-07	4.74e-06	5.25e-07	6.05e-07	0	0	0	0	0	0	0	0	0	0	0	0	0	0	0	0
macB	efflux pump complex or subunit conferring antibiotic resistance; macB	331	0	0.000159	0.000171	0	5.85e-06	4.47e-05	4.46e-06	3.63e-06	0	0	0	0	0	0	0.000185	0	8.09e-07	2.58e-07	6.01e-07	1.17e-06	0	0	0	0
mdsA	efflux pump complex or subunit conferring antibiotic resistance; mdsA	8	0	0	0	0	0	0	2.62e-07	0	0	0	0	0	0	0	0	0	1.21e-06	0	0	0	0	0	0	0
mdsB	efflux pump complex or subunit conferring antibiotic resistance; mdsB	25	0	0	0	0	1.46e-06	6.18e-07	2.62e-07	3.03e-07	0	0	0	0	0	0.000417	0	0	0	1.55e-06	0	0	0	0	0	0
mdsC	efflux pump complex or subunit conferring antibiotic resistance; mdsC	8	0	0	0	0	0	0	2.62e-07	0	0	0	0	0	0	0	0	0	0	0	1.8e-06	0	0	0	0	0
mdtA	efflux pump complex or subunit conferring antibiotic resistance; mdtA	137890	0.00383	0.00259	0.00205	0.000986	0.00393	0.00289	0.00459	0.00344	0	0	0	0	0.00263	0.000417	0.00241	0.00234	0.0026	0.000316	0.00281	0.00363	0	0	0	0
mdtB	efflux pump complex or subunit conferring antibiotic resistance; mdtB	156402	0.00309	0.00317	0.00274	0.00341	0.00452	0.00344	0.00509	0.00389	0	0	0	0	0.00492	0.000834	0.00204	0.00468	0.00285	0.000397	0.00316	0.00412	0	0	0	0
mdtC	efflux pump complex or subunit conferring antibiotic resistance; mdtC	168430	0.00309	0.00386	0.00248	0.00323	0.00484	0.00358	0.00556	0.00426	0	0	0	0	0.00404	0	0.00389	0.00263	0.00306	0.00042	0.00345	0.00443	0	0	0	0
mdtE	efflux pump complex or subunit conferring antibiotic resistance; mdtE	227719	0.00493	0.00333	0.0041	0.00152	0.00682	0.00497	0.00771	0.00532	0	0	0	0	0.00351	0.000417	0.00297	0.00409	0.00433	0.00048	0.0042	0.00566	0	0	0	0
mdtF	efflux pump complex or subunit conferring antibiotic resistance; mdtF	158830	0.00464	0.00465	0.00188	0.00161	0.00453	0.00346	0.0053	0.00372	0	0	0	0	0.00316	0	0.00204	0.00146	0.00323	0.000352	0.00302	0.00413	0	0	0	0
mdtG	efflux pump complex or subunit conferring antibiotic resistance; mdtG	150270	0.00287	0.0027	0.00197	0.00215	0.00433	0.00327	0.00496	0.00381	0	0	0	0	0.00492	0.00125	0.00297	0.00497	0.00279	0.000305	0.00318	0.00382	0	0	0	0
mdtH	efflux pump complex or subunit conferring antibiotic resistance; mdtH	162738	0.00361	0.00296	0.00214	0.00341	0.00464	0.00357	0.00544	0.00398	0	0	0	0	0.00369	0	0.00204	0.00263	0.003	0.000371	0.00346	0.00414	0	0	0	0
MdtK	efflux pump complex or subunit conferring antibiotic resistance; MdtK	2256	0.000662	0.000687	0.000769	0.000717	6.09e-05	5.07e-05	6.52e-05	5.39e-05	0	0	0	0	0.00123	0	0.000556	0.00117	4.41e-05	7.74e-06	4.15e-05	6.64e-05	0	0	0	0
mdtM	efflux pump complex or subunit conferring antibiotic resistance; mdtM	139514	0.00353	0.00344	0.00205	0.00287	0.00408	0.00316	0.00466	0.00328	0	0	0	1.22e-05	0.00228	0.00125	0.00297	0.0038	0.00269	0.000304	0.00262	0.00351	0	0	0	0
mdtN	efflux pump complex or subunit conferring antibiotic resistance; mdtN	205785	0.00434	0.00402	0.00256	0.00206	0.00608	0.00464	0.00695	0.00491	0	0	0	0	0.00404	0.000834	0.00371	0.00351	0.00377	0.000447	0.00367	0.00526	0	0	0	0
mdtO	efflux pump complex or subunit conferring antibiotic resistance; mdtO	203124	0.00353	0.00354	0.00248	0.00278	0.00584	0.00463	0.0069	0.00489	0	0	3.15e-05	0	0.00386	0.00208	0.00241	0.00351	0.00383	0.000441	0.00371	0.00515	0	0	0	0
mdtP	efflux pump complex or subunit conferring antibiotic resistance; mdtP	204187	0.00309	0.00386	0.00291	0.0026	0.00578	0.00455	0.007	0.00493	0	0	0	0	0.00544	0	0.00482	0.0038	0.00385	0.000429	0.00382	0.00526	0	0	0	0
mef(B)	efflux pump complex or subunit conferring antibiotic resistance; mef(B)	109654	0.00103	0.000899	0.00111	0.00197	0.00178	0.00128	0.00129	0.00328	0.00233	0.00136	0.00109	0.01	0.00492	0.000417	0.0026	0.00292	0.00322	0.00108	0.00282	0.00578	0.00055	0.00228	0.00647	0.00269
mef(D)	efflux pump complex or subunit conferring antibiotic resistance; mef(D)	75	0	0	0	0	3.9e-06	3.5e-06	1.31e-06	2.12e-06	0	0	0	0	0	0	0	0	6.07e-07	0	0	1.01e-06	0	0	0	0
Mef(En2)	efflux pump complex or subunit conferring antibiotic resistance; Mef(En2)	38667	0.000147	0.000212	0	8.97e-05	0.00025	0.000144	0.000422	0.000105	0	0	0	0	0.000527	0.000834	0.00204	0.00146	0.00281	0.000327	0.00136	0.00212	0	0	0	0
mefC	efflux pump complex or subunit conferring antibiotic resistance; mefC	230127	0.00368	0.000582	0.00436	8.97e-05	0.00428	0.00466	0.00162	0.000731	0	0	0	0	0.01	0.00584	0.01	0.01	0.01	0.00229	0.01	0.00887	0	0	0	0
mefE	efflux pump complex or subunit conferring antibiotic resistance; mefE	1362	0.000662	0.000159	8.55e-05	8.97e-05	4.18e-05	2.56e-05	6.85e-05	5.93e-05	0	0	0	0	0.000176	0	0	0	7.69e-06	0	9.92e-06	1.52e-05	0	0	0	0
mepA	efflux pump complex or subunit conferring antibiotic resistance; mepA	97	0	0	0	0	3.29e-06	5.98e-06	2.1e-06	3.63e-06	0	0	0	0	0	0	0	0	1.82e-06	0	1.2e-06	0	0	0	0	0
MexA	efflux pump complex or subunit conferring antibiotic resistance; MexA	157	0	0	0	0	7.56e-06	6.8e-06	1.57e-06	2.72e-06	0	0	0	0	0	0	0	0	0	1.55e-06	3.91e-06	3.69e-06	0	0	0	0
MexB	efflux pump complex or subunit conferring antibiotic resistance; MexB	1251	7.36e-05	0.000159	8.55e-05	0.000179	3.77e-05	2.88e-05	2.85e-05	2.24e-05	0	0	0	0	0	0	0	0.000292	2.08e-05	5.94e-06	4.72e-05	3.69e-05	0	0	0	0
MexC	efflux pump complex or subunit conferring antibiotic resistance; MexC	91	0	5.29e-05	8.55e-05	0	3.17e-06	1.85e-06	6.56e-07	0	0	0	0	0	0	0	0	0	6.07e-07	2.84e-06	6.91e-06	2.01e-06	0	0	0	0
MexD	efflux pump complex or subunit conferring antibiotic resistance; MexD	280	0	0	0	0	6.22e-06	3.5e-06	2.62e-06	9.08e-07	0	0	0	0	0	0	0	0	1.21e-06	4.1e-05	2.4e-06	2.68e-06	0	0	0	0
MexE	efflux pump complex or subunit conferring antibiotic resistance; MexE	113	0	0	0	0	5.97e-06	3.92e-06	6.56e-07	0	0	0	0	0	0	0	0	0	2.02e-06	2.58e-07	2.1e-06	3.69e-06	0	0	0	0
MexF	efflux pump complex or subunit conferring antibiotic resistance; MexF	8278	7.36e-05	0.000106	0.000513	0.000269	0.000182	0.000274	0.000145	0.000155	0	0	0	0	0.000176	0	0	0.000877	0.000152	0.000131	0.000364	0.000226	0	0	0	0
MexG	efflux pump complex or subunit conferring antibiotic resistance; MexG	35	0	0	0	0	2.32e-06	4.12e-07	5.25e-07	1.82e-06	0	0	0	0	0	0	0	0	0	0	9.01e-07	1.68e-07	0	0	0	0
MexH	efflux pump complex or subunit conferring antibiotic resistance; MexH	83	0	0	0	0	7.31e-06	2.06e-06	0	0	0	0	0	0	0	0	0	0	4.04e-07	5.16e-07	6.01e-07	1.17e-06	0	0	0	0
MexI	efflux pump complex or subunit conferring antibiotic resistance; MexI	118	0.000147	0	0	0	4.51e-06	3.3e-06	1.44e-06	0	0	0	0	0	0	0	0	0	1.01e-06	1.29e-06	3e-06	5.36e-06	0	0	0	0
MexJ	efflux pump complex or subunit conferring antibiotic resistance; MexJ	69	0	0	0	0	5.12e-06	1.03e-06	0	6.05e-07	0	0	0	0	0	0	0	0	1.01e-06	0	1.2e-06	1.84e-06	0	0	0	0
MexK	efflux pump complex or subunit conferring antibiotic resistance; MexK	209	0	0	0	0	9.51e-06	2.88e-06	1.97e-06	2.42e-06	0	0	0	0	0	0	0	0	2.43e-06	2.32e-06	1.08e-05	6.2e-06	0	0	0	0
mexM	efflux pump complex or subunit conferring antibiotic resistance; mexM	77	0	0	0	0	5.85e-06	1.85e-06	0	0	0	0	0	0	0	0	0	0	0	5.16e-07	1.5e-06	2.18e-06	0	0	0	0
mexN	efflux pump complex or subunit conferring antibiotic resistance; mexN	103	0	0	0	0	7.44e-06	2.88e-06	7.87e-07	0	0	0	0	0	0	0	0	0	1.01e-06	2.58e-07	9.01e-07	2.18e-06	0	0	0	0
mexP	efflux pump complex or subunit conferring antibiotic resistance; mexP	64	0	0	0	0	3.66e-06	1.65e-06	5.25e-07	0	0	0	0	0	0	0	0	0	1.21e-06	0	0	2.68e-06	0	0	0	0
mexQ	efflux pump complex or subunit conferring antibiotic resistance; mexQ	67	0	0	0	0	5e-06	8.24e-07	3.94e-07	0	0	0	0	0	0	0	0	0	6.07e-07	0	3e-07	2.51e-06	0	0	0	0
MexV	efflux pump complex or subunit conferring antibiotic resistance; MexV	93	0	0	0	0	5.12e-06	4.74e-06	3.94e-07	0	0	0	0	0	0	0	0	0	6.07e-07	1.29e-06	2.7e-06	1.34e-06	0	0	0	0
MexW	efflux pump complex or subunit conferring antibiotic resistance; MexW	1463	0	0	0	0	3.84e-05	2e-05	2.49e-05	4.24e-06	0	0	0	0	0	0	0.000185	0	2.27e-05	2.06e-05	4.54e-05	8.43e-05	0	0	0	0
mexX	efflux pump complex or subunit conferring antibiotic resistance; mexX	47	0	0	0	0	3.54e-06	1.65e-06	0	6.05e-07	0	0	0	0	0	0	0	0	4.04e-07	2.58e-07	0	8.38e-07	0	0	0	0
mexY	efflux pump complex or subunit conferring antibiotic resistance; mexY	66	0	0	0	0	5.24e-06	2.47e-06	7.87e-07	0	0	0	0	0	0	0	0	0	0	5.16e-07	6.01e-07	1.68e-07	0	0	0	0
msbA	efflux pump complex or subunit conferring antibiotic resistance; msbA	146802	0.00294	0.00286	0.00231	0.00457	0.00416	0.00318	0.00479	0.0036	1.32e-05	0	0	0	0.00457	0.000417	0.00352	0.00146	0.00275	0.000326	0.00315	0.00389	0	0	0	0
mtrC	efflux pump complex or subunit conferring antibiotic resistance; mtrC	46	0	0	0	0	2.56e-06	3.5e-06	5.25e-07	0	0	0	0	0	0	0	0	0	0	0	0	6.7e-07	0	0	0	0
mtrD	efflux pump complex or subunit conferring antibiotic resistance; mtrD	42	0	0	0	0	8.53e-07	5.77e-06	6.56e-07	0	0	0	0	0	0	0	0	0	2.02e-07	0	0	1.68e-07	0	0	0	0
MuxA	efflux pump complex or subunit conferring antibiotic resistance; MuxA	34	0	0	0	0	2.32e-06	2.06e-06	1.31e-07	0	0	0	0	0	0	0	0	0	0	0	6.01e-07	3.35e-07	0	0	0	0
MuxB	efflux pump complex or subunit conferring antibiotic resistance; MuxB	86	0	0	0	0	4.88e-06	2.47e-06	0	0	0	0	0	0	0	0	0	0	0	1.03e-06	4.81e-06	2.35e-06	0	0	0	0
MuxC	efflux pump complex or subunit conferring antibiotic resistance; MuxC	7180	0	5.29e-05	0	0	0.000209	0.000162	0.000232	0.000184	0	0	0	0	0.000176	0	0	0	0.000136	1.86e-05	0.000138	0.000184	0	0	0	0
norA	efflux pump complex or subunit conferring antibiotic resistance; norA	191	0	0	0	0.000179	5.61e-06	8.45e-06	3.15e-06	1.54e-05	0	0	0	0	0	0	0	0	2.02e-06	0	2.7e-06	1.34e-06	0	0	0	0
novA	efflux pump complex or subunit conferring antibiotic resistance; novA	6	0	0	0	0	2.44e-07	2.06e-07	0	9.08e-07	0	0	0	0	0	0	0	0	0	0	0	0	0	0	0	0
oleC	efflux pump complex or subunit conferring antibiotic resistance; oleC	19	0	0	0	0	8.53e-07	2.06e-07	5.25e-07	0	0	0	0	0	0	0	0	0	8.09e-07	0	3e-07	3.35e-07	0	0	0	0
opcM	efflux pump complex or subunit conferring antibiotic resistance; opcM	22	0	0	0	0	0	2.06e-07	2.62e-07	0	0	0	0	0	0	0	0	0	6.07e-07	1.55e-06	9.01e-07	1.17e-06	0	0	0	0
OpmB	efflux pump complex or subunit conferring antibiotic resistance; OpmB	83	0	0	0	0	7.07e-06	1.85e-06	0	0	0	0	0	0	0	0	0	0	0	5.16e-07	1.2e-06	1.68e-06	0	0	0	0
OpmD	efflux pump complex or subunit conferring antibiotic resistance; OpmD	40	0	0	0	0	2.32e-06	3.09e-06	0	0	0	0	0	0	0	0	0	0	0	0	1.8e-06	0	0	0	0	0
opmE	efflux pump complex or subunit conferring antibiotic resistance; opmE	38	0	0	0	0	2.44e-06	0	7.87e-07	0	0	0	0	0	0	0	0	0	0	2.58e-06	0	3.35e-07	0	0	0	0
OpmH	efflux pump complex or subunit conferring antibiotic resistance; OpmH	613	0	0	0	0	1.76e-05	6.59e-06	1.38e-05	3.03e-06	0	0	0	0	0	0	0	0	1.05e-05	5.68e-06	2.58e-05	2.71e-05	0	0	0	0
OprJ	efflux pump complex or subunit conferring antibiotic resistance; OprJ	51	0	0	0	0	3.54e-06	1.85e-06	0	6.05e-07	0	0	0	0	0	0	0	0	2.02e-07	1.03e-06	6.01e-07	6.7e-07	0	0	0	0
OprM	efflux pump complex or subunit conferring antibiotic resistance; OprM	69	0	0	0	0	4.14e-06	2.68e-06	1.31e-07	1.21e-06	0	0	0	0	0	0	0	0	1.62e-06	7.74e-07	6.01e-07	6.7e-07	0	0	0	0
OprN	efflux pump complex or subunit conferring antibiotic resistance; OprN	53	0	0	0	0	3.54e-06	2.06e-06	3.94e-07	6.05e-07	0	0	0	0	0	0	0	0	4.04e-07	0	6.01e-07	8.38e-07	0	0	0	0
OprZ	efflux pump complex or subunit conferring antibiotic resistance; OprZ	107	0	0	0	0	1.3e-05	0	0	0	0	0	0	0	0	0	0	0	0	0	0	0	0	0	0	0
oqxA	efflux pump complex or subunit conferring antibiotic resistance; oqxA	39591	0.00125	0.00116	0.000855	0.00108	0.00109	0.000811	0.00128	0.00122	0.000903	0.00056	0.00138	0.00131	0.00105	0	0.000371	0.000585	0.000701	7.79e-05	0.000618	0.00106	1.49e-05	0.000223	0.00104	0.000513
oqxB	efflux pump complex or subunit conferring antibiotic resistance; oqxB	100961	0.00228	0.00137	0.00231	0.00161	0.00271	0.00252	0.00293	0.00285	0	0	0	0	0.00228	0.00167	0.000927	0.00205	0.00193	0.000492	0.00206	0.00273	0	0	0	0
otrC	efflux pump complex or subunit conferring antibiotic resistance; otrC	2	0	0	0	0	1.22e-07	0	0	0	0	0	0	0	0	0	0	0	0	0	3e-07	0	0	0	0	0
patA	efflux pump complex or subunit conferring antibiotic resistance; patA	3101	7.36e-05	0.000106	8.55e-05	8.97e-05	9.98e-05	7.05e-05	0.00015	0.000149	0	0	0	0	0	0	0	0	3.05e-05	1.29e-06	2.43e-05	9.89e-06	0	0	0	0
patB	efflux pump complex or subunit conferring antibiotic resistance; patB	2320	0	0	0	0.000179	6.78e-05	4.93e-05	0.000123	0.000131	0	0	0	0	0	0	0	0	1.78e-05	2.58e-06	1.23e-05	3.02e-06	0	0	0	0
PmpM	efflux pump complex or subunit conferring antibiotic resistance; PmpM	89	0.000147	0	0	0	5.61e-06	2.88e-06	1.31e-07	0	0	0	0	0	0	0	0	0	4.04e-07	1.55e-06	6.01e-07	2.68e-06	0	0	0	0
pmrA	efflux pump complex or subunit conferring antibiotic resistance; pmrA	1512	0	0.000159	0	0	4.62e-05	2.93e-05	7.98e-05	8.08e-05	0	0	0	0	0	0	0	0	1.23e-05	1.03e-06	6.61e-06	4.36e-06	0	0	0	0
Pseudomonas aeruginosa emrE	efflux pump complex or subunit conferring antibiotic resistance; Pseudomonas aeruginosa emrE	43	7.36e-05	0	0	0	3.05e-06	1.85e-06	2.62e-07	0	0	0	0	0	0	0	0	0	0	1.29e-06	0	1.68e-07	0	0	0	0
qacA	efflux pump complex or subunit conferring antibiotic resistance; qacA	750	0	0	0	0	3.18e-05	2.45e-05	1.63e-05	4.99e-05	0	0	0	0	0	0	0	0	8.9e-06	3.35e-06	4.51e-06	1.51e-06	0	0	0	0
qacE	efflux pump complex or subunit conferring antibiotic resistance; qacE	188933	0.00147	0.000529	0.00111	0.000359	0.00281	0.00355	0.00177	0.00138	0	0	0	0	0.00579	0.000834	0.0063	0.00526	0.00794	0.00151	0.00929	0.00912	0	0	0	0
qacH	efflux pump complex or subunit conferring antibiotic resistance; qacH	5847	0.000589	0.000264	0.000342	0.000628	0.000284	0.000212	0.000162	0.000151	0	0	0	0	0.000527	0	0	0.000292	4.33e-05	2.32e-06	7.12e-05	4.57e-05	0	0	0	0
qacL	efflux pump complex or subunit conferring antibiotic resistance; qacL	29770	0.000221	0.000106	0.000427	0.000179	0.000571	0.00102	0.00035	0.000749	0	0	0	0	0.000527	0	0.000556	0.000877	0.00092	0.000235	0.0013	0.00087	0	0	0	0
QepA1	efflux pump complex or subunit conferring antibiotic resistance; QepA1	355	0	0	0	0	1.37e-05	3.5e-06	7.61e-06	1.6e-05	0	0	0	0	0	0	0	0	4.25e-06	7.74e-07	1.17e-05	8.71e-06	0	0	0	0
QepA2	efflux pump complex or subunit conferring antibiotic resistance; QepA2	195	0	0	0	0	7.44e-06	0	3.8e-06	9.99e-06	0	0	0	0	0	0	0	0	6.07e-06	2.58e-07	7.21e-06	2.85e-06	0	0	0	0
RanA	efflux pump complex or subunit conferring antibiotic resistance; RanA	52	0.000589	0.000159	0.000342	8.97e-05	0	0	0	0	0	0	0	0	0.00211	0.00167	0.00167	0.00322	0	0	0	0	0	0	0	0
RanB	efflux pump complex or subunit conferring antibiotic resistance; RanB	92	0.000147	5.29e-05	0.000684	0	1.95e-06	4.33e-06	1.31e-07	6.05e-07	0	0	0	0	0	0	0.000185	0	3.64e-06	5.16e-07	2.4e-06	2.01e-06	0	0	0	0
Rhodococcus fascians cmr	efflux pump complex or subunit conferring antibiotic resistance; Rhodococcus fascians cmr	14	0	0	0	0	6.09e-07	1.24e-06	0	9.08e-07	0	0	0	0	0	0	0	0	0	0	0	0	0	0	0	0
rosA	efflux pump complex or subunit conferring antibiotic resistance; rosA	3	0	0	0	0	0	0	1.31e-07	0	0	0	0	0	0	0	0	0	2.02e-07	0	0	1.68e-07	0	0	0	0
rosB	efflux pump complex or subunit conferring antibiotic resistance; rosB	54	0.000589	0.000582	0.000427	0.000538	4.88e-07	0	2.62e-07	1.51e-06	0	0	0	0	0.00105	0	0	0.000292	4.04e-07	0	3e-07	5.03e-07	0	0	0	0
smeA	efflux pump complex or subunit conferring antibiotic resistance; smeA	2893	0.000147	0	0	0	0.000274	1.34e-05	2.62e-06	2.72e-06	0	0	0	0	0	0	0	0.000292	3.44e-06	1.03e-06	0.000154	2.18e-06	0	0	0	0
smeB	efflux pump complex or subunit conferring antibiotic resistance; smeB	4480	0.000442	0	0	0	0.000428	2.91e-05	4.07e-06	5.14e-06	0	0	0	0	0	0	0	0	1.19e-05	7.74e-06	0.000194	6.7e-06	0	0	0	0
smeC	efflux pump complex or subunit conferring antibiotic resistance; smeC	1518	0.000221	0	0	0	0.000148	5.36e-06	2.89e-06	1.82e-06	0	0	0	0	0	0	0	0.000585	2.83e-06	0	6.94e-05	1.68e-07	0	0	0	0
smeD	efflux pump complex or subunit conferring antibiotic resistance; smeD	3789	0.000221	0	0	0	0.000378	3.34e-05	5.51e-06	1.03e-05	0	0	0	0	0	0	0	0	9.3e-06	8.52e-06	9.77e-05	7.37e-06	0	0	0	0
smeE	efflux pump complex or subunit conferring antibiotic resistance; smeE	6499	0.000736	0	8.55e-05	0	0.0006	9.34e-05	1.93e-05	2.78e-05	0	0	0	0	0.000176	0	0	0	2.57e-05	1.42e-05	0.000159	2.65e-05	0	0	0	0
smeF	efflux pump complex or subunit conferring antibiotic resistance; smeF	1607	0.000294	0	0	0	0.000157	1.69e-05	1.84e-06	2.42e-06	0	0	0	0	0	0	0	0	5.46e-06	2.84e-06	4.66e-05	3.02e-06	0	0	0	0
Staphylococcus aureus LmrS	efflux pump complex or subunit conferring antibiotic resistance; Staphylococcus aureus LmrS	65	0	0	0	0	2.32e-06	4.33e-06	1.71e-06	2.72e-06	0	0	0	0	0	0	0	0	2.02e-07	0	6.01e-07	0	0	0	0	0
Staphylococcus aureus norA	efflux pump complex or subunit conferring antibiotic resistance; Staphylococcus aureus norA	143	0	0	0	0	4.51e-06	1.07e-05	4.99e-06	3.33e-06	0	0	0	0	0	0	0	0	6.07e-07	0	6.01e-07	0	0	0	0	0
TaeA	efflux pump complex or subunit conferring antibiotic resistance; TaeA	4	0	0	0	0	0	0	0	0	0	0	0	0	0	0	0	0	0	0	1.2e-06	0	0	0	0	0
tap	efflux pump complex or subunit conferring antibiotic resistance; tap	942	0	0	0.000684	8.97e-05	2.04e-05	5.4e-05	1.99e-05	7.69e-05	0	0	0	0	0	0	0	0	2.22e-06	2.01e-05	6.01e-07	1.17e-06	0	0	0	0
tet(30)	efflux pump complex or subunit conferring antibiotic resistance; tet(30)	25	0	0	0	0	1.22e-06	1.85e-06	0	1.82e-06	0	0	0	0	0	0	0	0	0	0	0	0	0	0	0	0
tet(31)	efflux pump complex or subunit conferring antibiotic resistance; tet(31)	2333	7.36e-05	0	0	0	7.8e-06	5.67e-05	4.46e-06	9.08e-06	0	0	0	0	0.000702	0	0.000185	0	3.44e-06	1.29e-06	3.91e-06	0.000317	0	0	0	0
tet(33)	efflux pump complex or subunit conferring antibiotic resistance; tet(33)	32852	0.000442	0.000687	0.00128	0.000359	0.000895	0.00236	0.000855	0.00135	0.000343	0.000761	0.000645	0.00053	0	0	0.000371	0.000292	0.000204	0.000138	0.000105	0.000139	5.2e-05	7.43e-05	5.62e-05	2.05e-05
tet(35)	efflux pump complex or subunit conferring antibiotic resistance; tet(35)	1	0	0	0	0	1.22e-07	0	0	0	0	0	0	0	0	0	0	0	0	0	0	0	0	0	0	0
tet(38)	efflux pump complex or subunit conferring antibiotic resistance; tet(38)	124	0	0	0	0	4.02e-06	9.27e-06	3.28e-06	4.24e-06	0	0	0	0	0	0	0	0	1.21e-06	0	0	1.68e-07	0	0	0	0
tet(39)	efflux pump complex or subunit conferring antibiotic resistance; tet(39)	130062	0.00206	0.000476	0.00222	0.000179	0.00176	0.00407	0.000735	0.000682	0	0	0	0	0.00228	0.00709	0.0013	0.00175	0.00203	0.01	0.00377	0.00392	0	0	0	0
tet(40)	efflux pump complex or subunit conferring antibiotic resistance; tet(40)	701442	0.02	0.02	0.01	0.02	0.02	0.02	0.03	0.03	0	0	0	0	0.00299	0	0.00334	0.0038	0.00567	0.000926	0.00507	0.00447	0	0	0	0
tet(41)	efflux pump complex or subunit conferring antibiotic resistance; tet(41)	41	0	0	0	0	1.1e-06	1.65e-06	6.56e-07	6.05e-07	0	0	0	1.22e-05	0	0	0	0	1.62e-06	1.55e-06	3e-07	0	0	0	0	0
tet(42)	efflux pump complex or subunit conferring antibiotic resistance; tet(42)	162	0	0	0	0	1.02e-05	3.3e-06	1.31e-06	2.12e-06	0	0	0	0	0	0	0	0	2.02e-06	0	9.92e-06	3.35e-07	0	0	0	0
tet(43)	efflux pump complex or subunit conferring antibiotic resistance; tet(43)	124	0	0	0	8.97e-05	4.14e-06	7.21e-06	2.89e-06	8.78e-06	0	0	0	0	0	0	0	0	2.02e-07	0	0	3.35e-07	0	0	0	0
tet(45)	efflux pump complex or subunit conferring antibiotic resistance; tet(45)	54	0	0	0	0	2.56e-06	6.18e-07	1.97e-06	1.51e-06	0	0	0	0	0	0	0	0	0	0	0	1.68e-06	0	0	0	0
tet(59)	efflux pump complex or subunit conferring antibiotic resistance; tet(59)	432	0.000294	0	8.55e-05	0	4.62e-05	3.3e-06	3.28e-06	6.05e-07	0	0	0	0	0	0	0	0	2.02e-07	5.16e-07	0	3.35e-07	0	0	0	0
tet(A)	efflux pump complex or subunit conferring antibiotic resistance; tet(A)	434468	0.00199	0.00153	0.00333	0.000986	0.00722	0.00597	0.00518	0.00329	0.00372	0.0039	0.00376	0.00776	0.01	0.000834	0.01	0.0079	0.02	0.00389	0.02	0.02	0.00186	0.01	0.02	0.01
tet(B)	efflux pump complex or subunit conferring antibiotic resistance; tet(B)	6269	0	0.000106	0.000256	8.97e-05	0.000134	0.000255	0.000149	7.93e-05	0.00102	0.00109	0.000928	0.0012	0	0	0	0	0.00012	9.81e-06	0.000104	0.000147	2.23e-05	0.000458	0.000534	0.000287
tet(C)	efflux pump complex or subunit conferring antibiotic resistance; tet(C)	374506	0.00169	0.00116	0.00325	0.0017	0.00482	0.00621	0.00314	0.00276	0	0	0	0	0.01	0.00167	0.02	0.00907	0.02	0.00317	0.02	0.02	0	0	0	0
tet(D)	efflux pump complex or subunit conferring antibiotic resistance; tet(D)	1394	0	0	0	0	3.45e-05	9.05e-05	2.65e-05	2.06e-05	0	0	0	0	0.000176	0	0	0	2.65e-05	7.48e-06	2.37e-05	2.71e-05	0	0	0	0
tet(E)	efflux pump complex or subunit conferring antibiotic resistance; tet(E)	7690	0	0	0	0	8.95e-05	2.04e-05	3.08e-05	7.57e-06	1.32e-05	0	3.15e-05	3.05e-05	0	0.00125	0	0	0.000175	0.000684	0.000287	0.000351	2.23e-05	6.19e-05	8.44e-05	2.05e-05
tet(G)	efflux pump complex or subunit conferring antibiotic resistance; tet(G)	108023	0.000736	0.000635	0.00462	0.00134	0.00155	0.00605	0.00121	0.00313	0.00173	0.00694	0.00209	0.00312	0.00176	0.000834	0.000556	0.00409	0.00124	0.00124	0.00567	0.00226	0.000751	0.00183	0.00305	0.00983
tet(H)	efflux pump complex or subunit conferring antibiotic resistance; tet(H)	1628	0	5.29e-05	0	0	9.15e-05	7.73e-05	1.98e-05	5.45e-06	5.27e-05	3.59e-05	0	1.22e-05	0	0	0	0	2.37e-05	3.87e-06	2.73e-05	1.52e-05	0	0	2.81e-05	0
tet(J)	efflux pump complex or subunit conferring antibiotic resistance; tet(J)	74	0	0	0	0	4.14e-06	2.27e-06	5.25e-07	3.03e-07	0	0	0	0	0	0	0	0	1.42e-06	0	1.8e-06	1.84e-06	0	0	0	0
tet(K)	efflux pump complex or subunit conferring antibiotic resistance; tet(K)	1107	0.000147	0	8.55e-05	0	6.19e-05	2.47e-05	1.89e-05	3.3e-05	0	0	0	0	0	0	0	0	2.85e-05	0	1.68e-05	4.36e-06	0	0	0	0
tet(L)	efflux pump complex or subunit conferring antibiotic resistance; tet(L)	51269	0.00177	0.0019	0.000684	0.00152	0.00162	0.000959	0.00199	0.00214	0	0	0	0	0.00158	0.000417	0.000556	0.000585	0.00102	7.28e-05	0.00083	0.000481	0	0	0	0
tet(V)	efflux pump complex or subunit conferring antibiotic resistance; tet(V)	599	0.000147	0	0.000171	0	1.15e-05	3.73e-05	8.53e-06	4.27e-05	0	0	0	0	0	0	0	0	1.21e-05	9.55e-06	2.7e-06	1.34e-06	0	0	0	0
tet(Y)	efflux pump complex or subunit conferring antibiotic resistance; tet(Y)	1002	0	0	0	0	1.51e-05	1.11e-05	1.27e-05	5.75e-06	3.3e-05	0	0	1.22e-05	0	0	0	0	5.36e-05	8.26e-06	8.71e-05	1.88e-05	0	0	1.87e-05	0
tet(Z)	efflux pump complex or subunit conferring antibiotic resistance; tet(Z)	6732	0.000147	0	8.55e-05	0.000179	0.000327	0.000293	0.000144	0.000284	0.000185	0.000244	6.29e-05	0.000232	0	0	0	0	5.34e-05	3.1e-06	3.7e-05	1.31e-05	0	4.95e-05	0	4.1e-05
tetA(46)	efflux pump complex or subunit conferring antibiotic resistance; tetA(46)	23209	0.000809	0.00127	0.000427	0.000628	0.000659	0.000618	0.00119	0.00126	0	0	0	0	0	0	0.000185	0	0.000177	1.42e-05	9.35e-05	4.81e-05	0	0	0	0
tetA(58)	efflux pump complex or subunit conferring antibiotic resistance; tetA(58)	288	0.000147	0	0.000256	8.97e-05	8.9e-06	1.65e-05	5.25e-06	1.48e-05	0	0	0	0	0	0	0	0	2.43e-06	2.58e-06	4.81e-06	3.35e-07	0	0	0	0
tetA(60)	efflux pump complex or subunit conferring antibiotic resistance; tetA(60)	333	0	5.29e-05	0	0	9.51e-06	1.55e-05	1.52e-05	1.72e-05	0	0	0	0	0	0	0	0	2.02e-07	0	3e-07	6.7e-07	0	0	0	0
tetA(P)	efflux pump complex or subunit conferring antibiotic resistance; tetA(P)	22290	0.00118	0.00122	0.00154	0.000897	0.000608	0.0006	0.000629	0.000872	0	0	0	0	0.00246	0.000417	0.00148	0.00117	0.000559	0.000151	0.000465	0.000289	0	0	0	0
tetB(46)	efflux pump complex or subunit conferring antibiotic resistance; tetB(46)	25266	0.000883	0.000687	0.00094	0.00108	0.000726	0.0007	0.00126	0.00137	0	0	0	0	0.000176	0	0	0.000292	0.000205	1.29e-05	0.000103	5.31e-05	0	0	0	0
tetB(58)	efflux pump complex or subunit conferring antibiotic resistance; tetB(58)	1	0	0	0	0	0	2.06e-07	0	0	0	0	0	0	0	0	0	0	0	0	0	0	0	0	0	0
tetB(60)	efflux pump complex or subunit conferring antibiotic resistance; tetB(60)	205	0	0	0	0	7.68e-06	3.3e-06	1.08e-05	1.33e-05	0	0	0	0	0	0	0	0	0	0	0	0	0	0	0	0
tetU	efflux pump complex or subunit conferring antibiotic resistance; tetU	8525	0.000368	0.000476	0.000171	0.000448	0.000145	0.00017	0.000281	0.000626	0	0	0	0	0.00105	0.000417	0	0	0.000205	3.77e-05	0.000111	0.000125	0	0	0	0
TolC	efflux pump complex or subunit conferring antibiotic resistance; TolC	184264	0.00427	0.0037	0.00291	0.00314	0.00531	0.00408	0.0061	0.00454	0	0	0	0	0.00474	0	0.00241	0.00292	0.00357	0.000368	0.00343	0.00481	0	0	0	0
TriA	efflux pump complex or subunit conferring antibiotic resistance; TriA	108	0	0	0	0	7.31e-06	2.47e-06	9.18e-07	1.21e-06	0	0	0	0	0	0	0	0	1.82e-06	0	1.8e-06	1.68e-06	0	0	0	0
TriB	efflux pump complex or subunit conferring antibiotic resistance; TriB	49	0	0	0	0	2.93e-06	1.85e-06	2.62e-07	3.03e-07	0	0	0	0	0	0	0	0	4.04e-07	0	1.2e-06	1.17e-06	0	0	0	0
TriC	efflux pump complex or subunit conferring antibiotic resistance; TriC	160	0	0	0	0	1.17e-05	4.12e-06	1.71e-06	9.08e-07	0	0	0	0	0	0	0	0	2.02e-07	0	4.21e-06	2.18e-06	0	0	0	0
YajC	efflux pump complex or subunit conferring antibiotic resistance; YajC	373	0	0	0	0	1.23e-05	7.42e-06	4.72e-06	9.08e-07	0	0	0	0	0	0	0	0	3.84e-06	5.68e-06	1.95e-05	1.52e-05	0	0	0	0
ykkC	efflux pump complex or subunit conferring antibiotic resistance; ykkC	91	0	0	0	0	1.22e-06	8.24e-07	1.84e-06	6.05e-07	0	0	0	0	0	0	0	0	3.84e-06	5.16e-07	6.31e-06	3.18e-06	0	0	0	0
ykkD	efflux pump complex or subunit conferring antibiotic resistance; ykkD	64	0	0	0	0	8.53e-07	1.24e-06	1.18e-06	1.82e-06	0	0	0	0	0	0	0	0	1.82e-06	0	7.81e-06	1.68e-07	0	0	0	0
YojI	efflux pump complex or subunit conferring antibiotic resistance; YojI	161643	0.00339	0.00259	0.00393	0.00341	0.00456	0.00349	0.00532	0.00406	0	0	0	0	0.00386	0	0.00185	0.00409	0.00302	0.000358	0.00339	0.00428	0	0	0	0
almG	gene altering cell wall charge; almG	111	0	0	0	0	3.29e-06	0	2.49e-06	0	0	0	0	0	0	0	0	0	2.63e-06	5.16e-07	2.4e-06	7.04e-06	0	0	0	0
arnA	gene altering cell wall charge; arnA	43	0	0	0	0	2.19e-06	1.24e-06	2.62e-07	0	0	0	0	0	0.000176	0	0	0	2.02e-07	5.16e-07	2.7e-06	6.7e-07	0	0	0	0
ArnT	gene altering cell wall charge; ArnT	97622	0.00199	0.00185	0.00171	0.00161	0.00277	0.00211	0.0033	0.00327	0	0	0	0	0.00211	0	0.00241	0.00263	0.00175	0.000166	0.00141	0.00244	0	0	0	0
eptA	gene altering cell wall charge; eptA	171681	0.00316	0.00502	0.00256	0.00188	0.00502	0.00378	0.00588	0.00409	0	0	0	0	0.00597	0.000834	0.00223	0.00556	0.00326	0.000339	0.00313	0.00431	0	0	0	0
eptB	gene altering cell wall charge; eptB	104532	0.00235	0.00333	0.00103	0.00197	0.00292	0.00228	0.00357	0.00341	0	0	0	0	0.00176	0	0.00352	0.00146	0.00188	0.000175	0.00154	0.00264	0	0	0	0
ICR-Mc	gene altering cell wall charge; ICR-Mc	3	0	0	0	0	2.44e-07	0	1.31e-07	0	0	0	0	0	0	0	0	0	0	0	0	0	0	0	0	0
ICR-Mo	gene altering cell wall charge; ICR-Mo	77090	0.00397	0.00037	0.00701	0	0.0033	0.00913	0.000255	0.00018	0	0	0	0	0	0	0	0.000585	0.000239	6.27e-05	0.000174	0.000166	0	0	0	0
MCR phosphoethanolamine transferase	gene altering cell wall charge; MCR phosphoethanolamine transferase	38470	0.000294	0	0.000171	0	0.000527	0.000223	0.000265	9.96e-05	0	0	0	0	0.000878	0.000834	0.000927	0.00175	0.00167	0.00022	0.00183	0.00259	0	0	0	0
MCR-1.1	gene altering cell wall charge; MCR-1.1	2	0	0	0	0	0	0	0	0	0	0	0	0	0	0	0	0	4.04e-07	0	0	0	0	0	0	0
MCR-3.3	gene altering cell wall charge; MCR-3.3	2967	0	0	0	0	3.56e-05	2.27e-06	2.07e-05	5.14e-06	0	0	0	0	0	0	0.000185	0	0.000109	1.37e-05	0.000145	0.000237	0	0	0	0
MCR-4.2	gene altering cell wall charge; MCR-4.2	630	0	0	0.000171	0	7.31e-06	1.44e-06	3.94e-06	3.33e-06	0	0	0	0	0	0	0	0	2.67e-05	8e-06	2.4e-05	4.64e-05	0	0	0	0
MCR-7.1	gene altering cell wall charge; MCR-7.1	632	0	0	0	0	9.39e-06	6.18e-07	2.89e-06	6.05e-07	0	0	0	0	0	0	0	0	9.71e-06	3.02e-05	5.44e-05	3.05e-05	0	0	0	0
MCR-8.1	gene altering cell wall charge; MCR-8.1	12	0	0	0	0	0	0	3.94e-07	0	0	0	0	0	0	0	0	0	1.21e-06	0	0	5.03e-07	0	0	0	0
MCR-9.1	gene altering cell wall charge; MCR-9.1	5482	0.000442	0	0	0	0.000174	0.00024	0.000113	6.45e-05	0	0	0	0	0	0	0	0.000292	8.05e-05	3.35e-05	0.000128	0.000143	0	0	0	0
PmrF	gene altering cell wall charge; PmrF	124669	0.0025	0.00254	0.00137	0.00108	0.00368	0.00264	0.00409	0.00298	0	0	0	0	0.00193	0	0.00334	0.00146	0.00229	0.000255	0.00257	0.00329	0	0	0	0
ugd	gene altering cell wall charge; ugd	61126	0.00567	0.00582	0.00641	0.0052	0.00177	0.00134	0.00205	0.00143	0	0	0	0	0.0079	0.0025	0.0089	0.01	0.00111	0.000122	0.00129	0.00152	0	0	0	0
BLMT	gene involved in antibiotic sequestration; BLMT	159	0	0	0	0	4.14e-06	5.56e-06	6.95e-06	4.84e-06	0	0	0	0	0	0	0	0	1.82e-06	0	1.2e-06	2.68e-06	0	0	0	0
BRP(MBL)	gene involved in antibiotic sequestration; BRP(MBL)	4321	0.000221	0	8.55e-05	0	0.000103	0.000151	9e-05	0.000118	2.64e-05	0.0001	7.86e-05	8.53e-05	0.000176	0	0	0	8.78e-05	1.26e-05	0.000104	0.000124	1.49e-05	0.000272	0.000112	0.000246
chrB	gene involved in self-resistance to antibiotic; chrB	1	0	0	0	0	0	0	1.31e-07	0	0	0	0	0	0	0	0	0	0	0	0	0	0	0	0	0
RlmA(II)	gene involved in self-resistance to antibiotic; RlmA(II)	482	7.36e-05	0	0	8.97e-05	1.65e-05	9.89e-06	2.51e-05	2.27e-05	0	0	0	0	0	0	0	0	3.44e-06	2.58e-07	9.01e-07	1.68e-06	0	0	0	0
blaR1	gene modulating beta-lactam resistance; blaR1	2	0	0	0	0	0	0	0	0	0	0	0	0	0	0	0	0	4.04e-07	0	0	0	0	0	0	0
mecI	gene modulating beta-lactam resistance; mecI	55	0	0	0	0	2.56e-06	1.24e-06	1.18e-06	2.42e-06	0	0	0	0	0	0	0	0	1.42e-06	0	1.2e-06	0	0	0	0	0
mecR1	gene modulating beta-lactam resistance; mecR1	359	0	0	0	0	1.49e-05	1.03e-05	8.13e-06	2.24e-05	0	0	0	0	0	0	0	0	6.47e-06	0	4.21e-06	8.38e-07	0	0	0	0
NmcR	gene modulating beta-lactam resistance; NmcR	1	0	0	0	0	0	0	1.31e-07	0	0	0	0	0	0	0	0	0	0	0	0	0	0	0	0	0
Burkholderia pseudomallei Omp38	protein modulating permeability to antibiotic; Burkholderia pseudomallei Omp38	5	0	0	0	0	0	0	0	0	0	0	0	0	0	0	0	0	2.02e-07	2.58e-07	6.01e-07	1.68e-07	0	0	0	0
Klebsiella pneumoniae OmpK37	protein modulating permeability to antibiotic; Klebsiella pneumoniae OmpK37	62911	0.00118	0.00159	0.000769	0.000807	0.00175	0.00123	0.00211	0.00204	0	0	0	0	0.00158	0	0.00223	0.000585	0.00116	9.81e-05	0.0011	0.00166	0	0	0	0
LpsA	protein modulating permeability to antibiotic; LpsA	2	0	0	0	0	2.44e-07	0	0	0	0	0	0	0	0	0	0	0	0	0	0	0	0	0	0	0
LpsB	protein modulating permeability to antibiotic; LpsB	1882	0.000221	0.000106	8.55e-05	0	7.2e-05	6.66e-05	3.57e-05	3.03e-05	0	0	0	0	0.000176	0	0.000185	0.000292	3.28e-05	3.35e-06	6.13e-05	3.49e-05	0	0	0	0
marA	protein modulating permeability to antibiotic; marA	44676	0.00177	0.00106	0.000769	0.000986	0.00132	0.000914	0.00146	0.00106	0	0	0	0	0.00158	0	0.000371	0.00205	0.000791	9.78e-05	0.000991	0.00119	0	0	0	0
OmpA	protein modulating permeability to antibiotic; OmpA	72464	0.0014	0.00106	0.00154	0.000897	0.00201	0.00154	0.0023	0.0023	0	0	0	0	0.00211	0	0.00223	0.00205	0.00141	0.000139	0.00119	0.00198	0	0	0	0
tmrB	protein modulating permeability to antibiotic; tmrB	101	0	0	0	0	1.34e-06	2.27e-06	1.84e-06	3.03e-06	0	0	0	0	0	0	0	0	3.24e-06	7.74e-07	9.62e-06	6.7e-07	0	0	0	0
AcrS	protein(s) and two-component regulatory system modulating antibiotic efflux; AcrS	100268	0.00155	0.00217	0.00222	0.00117	0.00291	0.00217	0.00336	0.00242	0	0	0	0	0.00334	0	0.00482	0.00292	0.00196	0.000184	0.00206	0.00249	0	0	0	0
adeL	protein(s) and two-component regulatory system modulating antibiotic efflux; adeL	2248	7.36e-05	0	0	8.97e-05	8.7e-05	6.43e-05	4.36e-05	2.45e-05	0	0	0	0	0	0	0	0	5.82e-05	3.35e-06	5.2e-05	5.58e-05	0	0	0	0
adeN	protein(s) and two-component regulatory system modulating antibiotic efflux; adeN	857	0	0	0	0	3.57e-05	2.58e-05	1.77e-05	7.26e-06	0	0	0	0	0.000176	0.000417	0	0	1.31e-05	1.81e-06	2.7e-05	1.94e-05	0	0	0	0
adeR	protein(s) and two-component regulatory system modulating antibiotic efflux; adeR	718	0	0	0	0	2.77e-05	2e-05	1.25e-05	1.18e-05	0	0	0	0	0	0	0	0	1.58e-05	5.16e-07	2.37e-05	1.69e-05	0	0	0	0
adeS	protein(s) and two-component regulatory system modulating antibiotic efflux; adeS	711	0	0	0.000171	0	3.16e-05	1.83e-05	1.21e-05	8.47e-06	0	0	0	0	0	0	0	0	1.62e-05	2.06e-06	2.82e-05	9.89e-06	0	0	0	0
arlR	protein(s) and two-component regulatory system modulating antibiotic efflux; arlR	50	0	0	0	0	9.75e-07	4.74e-06	1.31e-06	1.82e-06	0	0	0	0	0	0	0	0	4.04e-07	0	3e-07	0	0	0	0	0
ArmR	protein(s) and two-component regulatory system modulating antibiotic efflux; ArmR	5	0	0	0	0	3.66e-07	0	0	0	0	0	0	0	0	0	0	0	0	0	0	3.35e-07	0	0	0	0
baeR	protein(s) and two-component regulatory system modulating antibiotic efflux; baeR	135279	0.00206	0.0036	0.00299	0.0017	0.00402	0.00291	0.0043	0.0033	0	0	0	0	0.00193	0	0.00223	0.00234	0.00252	0.000292	0.00279	0.00359	0	0	0	0
baeS	protein(s) and two-component regulatory system modulating antibiotic efflux; baeS	136771	0.00302	0.00312	0.00222	0.0026	0.00392	0.00298	0.00451	0.00341	0	0	0	0	0.00369	0.000417	0.00223	0.00292	0.00253	0.00029	0.00284	0.00355	0	0	0	0
basS	protein(s) and two-component regulatory system modulating antibiotic efflux; basS	113	0	0	0	0	6.09e-06	5.15e-06	9.18e-07	6.05e-07	0	0	0	0	0	0	0	0	0	1.03e-06	1.2e-06	3.52e-06	0	0	0	0
cmeR	protein(s) and two-component regulatory system modulating antibiotic efflux; cmeR	11	0	0	0	0	4.88e-07	0	5.25e-07	0	0	0	0	0	0	0	0	0	6.07e-07	0	0	0	0	0	0	0
cprR	protein(s) and two-component regulatory system modulating antibiotic efflux; cprR	43	0	0	0	0	2.32e-06	1.65e-06	0	0	0	0	0	0	0	0	0	0	1.21e-06	0	0	1.68e-06	0	0	0	0
cprS	protein(s) and two-component regulatory system modulating antibiotic efflux; cprS	89	0	0	0	0	5.73e-06	6.18e-07	1.97e-06	3.03e-07	0	0	0	0	0	0	0	0	0	0	1.5e-06	3.02e-06	0	0	0	0
cpxA	protein(s) and two-component regulatory system modulating antibiotic efflux; cpxA	216604	0.00522	0.00534	0.00556	0.00314	0.00603	0.00509	0.00731	0.00526	1.32e-05	0	0	0	0.00773	0	0.00575	0.00468	0.00417	0.000459	0.00395	0.00561	0	0	0	0
CRP	protein(s) and two-component regulatory system modulating antibiotic efflux; CRP	169992	0.00471	0.00497	0.00248	0.00287	0.00483	0.00382	0.00544	0.00408	0	0	0	0	0.00773	0.00167	0.00797	0.00731	0.00342	0.000364	0.00328	0.00458	0	0	0	0
emrR	protein(s) and two-component regulatory system modulating antibiotic efflux; emrR	99473	0.00331	0.0027	0.00265	0.00197	0.00294	0.00216	0.0032	0.00236	0	0	0	0	0.00246	0.000834	0.00278	0.000877	0.00189	0.00022	0.00199	0.00264	0	0	0	0
evgA	protein(s) and two-component regulatory system modulating antibiotic efflux; evgA	69720	0.00147	0.00148	0.00171	0.000538	0.0021	0.00141	0.00233	0.00166	0	0	0	0	0.00211	0.000417	0.00148	0.00322	0.00131	0.000145	0.00147	0.00173	0	0	0	0
evgS	protein(s) and two-component regulatory system modulating antibiotic efflux; evgS	80062	0.00243	0.00227	0.00162	0.000986	0.00234	0.0017	0.00268	0.00194	0	0	0	0	0.00246	0	0.00241	0.00292	0.00153	0.000158	0.00164	0.002	0	0	0	0
gadW	protein(s) and two-component regulatory system modulating antibiotic efflux; gadW	54363	0.00243	0.00137	0.00171	0.00108	0.00157	0.00114	0.00185	0.00127	0	0	0	0	0.00176	0.000417	0.00223	0.00234	0.00108	9.6e-05	0.00101	0.00142	0	0	0	0
gadX	protein(s) and two-component regulatory system modulating antibiotic efflux; gadX	100948	0.00309	0.00286	0.00188	0.00108	0.0029	0.00221	0.00342	0.00253	0	0	0	0	0.000878	0	0.00223	0.000877	0.00196	0.000208	0.00194	0.00249	0	0	0	0
golS	protein(s) and two-component regulatory system modulating antibiotic efflux; golS	5	0	0	0	0	2.44e-07	0	0	0	0	0	0	0	0	0	0	0	0	0	9.01e-07	0	0	0	0	0
H-NS	protein(s) and two-component regulatory system modulating antibiotic efflux; H-NS	45093	0.000662	0.00132	0.00137	0.000807	0.00135	0.000994	0.00147	0.00109	0	0	0	0	0.000527	0	0.000742	0.00117	0.000792	0.000103	0.000942	0.00115	0	0	0	0
kdpE	protein(s) and two-component regulatory system modulating antibiotic efflux; kdpE	111552	0.00265	0.0019	0.00205	0.00117	0.0033	0.00242	0.00367	0.00276	0	0	0	0	0.0014	0.000417	0.00223	0.00175	0.00201	0.000262	0.00227	0.00284	0	0	0	0
mepR	protein(s) and two-component regulatory system modulating antibiotic efflux; mepR	51	0	0	0	0	1.46e-06	2.47e-06	1.57e-06	2.72e-06	0	0	0	0	0	0	0	0	2.02e-07	0	1.5e-06	0	0	0	0	0
MexL	protein(s) and two-component regulatory system modulating antibiotic efflux; MexL	76	0	0	0	0	4.39e-06	1.85e-06	5.25e-07	0	0	0	0	0	0	0	0	0	4.04e-07	0	1.2e-06	3.52e-06	0	0	0	0
mgrA	protein(s) and two-component regulatory system modulating antibiotic efflux; mgrA	83	0	0	8.55e-05	0	4.14e-06	2.27e-06	1.57e-06	2.72e-06	0	0	0	0	0	0	0	0	2.63e-06	0	9.01e-07	0	0	0	0	0
mtrA	protein(s) and two-component regulatory system modulating antibiotic efflux; mtrA	174509	0.000957	0.000529	0.00675	0.00296	0.000644	0.00452	0.000597	0.00297	0	0	0	0	0.00615	0.02	0.02	0.03	0.00743	0.01	0.01	0.00345	0	0	0	0
ParR	protein(s) and two-component regulatory system modulating antibiotic efflux; ParR	45	0	0	0	0	2.93e-06	1.44e-06	3.94e-07	0	0	0	0	0	0	0	0	0	0	0	6.01e-07	1.51e-06	0	0	0	0
ParS	protein(s) and two-component regulatory system modulating antibiotic efflux; ParS	129	0	0	0	0	9.75e-06	3.3e-06	1.31e-06	6.05e-07	0	0	0	0	0	0	0	0	2.02e-07	1.81e-06	2.4e-06	8.38e-07	0	0	0	0
Pseudomonas aeruginosa CpxR	protein(s) and two-component regulatory system modulating antibiotic efflux; Pseudomonas aeruginosa CpxR	2167	0	0	0	0	4.79e-05	2.95e-05	2.87e-05	6.96e-06	0	0	0	0	0.000351	0	0	0	4.31e-05	5.29e-05	0.000107	0.000103	0	0	0	0
ramA	protein(s) and two-component regulatory system modulating antibiotic efflux; ramA	10942	0.000442	5.29e-05	0.000684	0.000448	0.000343	0.000313	0.00027	0.000202	0	0	0	0	0	0	0	0.000292	0.000193	3.48e-05	0.000297	0.000299	0	0	0	0
rsmA	protein(s) and two-component regulatory system modulating antibiotic efflux; rsmA	738	0.000147	0	8.55e-05	8.97e-05	1.61e-05	7.42e-06	6.17e-06	1.82e-06	0	0	0	0	0.00123	0.000834	0.000185	0.000292	1.21e-05	1.88e-05	3.31e-05	4.34e-05	0	0	0	0
sdiA	protein(s) and two-component regulatory system modulating antibiotic efflux; sdiA	235	7.36e-05	5.29e-05	8.55e-05	0	6.46e-06	7.62e-06	4.46e-06	2.72e-06	0	0	0	0	0.000176	0	0	0	3.44e-06	7.74e-07	6.01e-06	9.72e-06	0	0	0	0
smeR	protein(s) and two-component regulatory system modulating antibiotic efflux; smeR	2661	0.000221	0	0	0	0.000239	1.36e-05	4.2e-06	3.63e-06	0	0	0	0	0.000176	0	0	0	1.4e-05	1.16e-05	0.000127	8.71e-06	0	0	0	0
smeS	protein(s) and two-component regulatory system modulating antibiotic efflux; smeS	3615	0.000221	0	0	0	0.000349	1.13e-05	1.31e-06	3.03e-07	0	0	0	0	0.000351	0	0	0	5.66e-06	8.26e-06	0.000181	3.69e-06	0	0	0	0
bacA	protein(s) conferring antibiotic resistance via molecular bypass; bacA	171253	0.00383	0.00439	0.00308	0.00278	0.00495	0.00383	0.0057	0.00407	0	0	0	0	0.00334	0	0.000927	0.00292	0.00331	0.000339	0.00331	0.00438	0	0	0	0
bcrC	protein(s) conferring antibiotic resistance via molecular bypass; bcrC	7	0	0	0	0	2.44e-07	0	0	0	0	0	0	0	0	0	0	0	2.02e-07	5.16e-07	6.01e-07	0	0	0	0	0
D-Ala-D-Lac ligase	protein(s) conferring antibiotic resistance via molecular bypass; D-Ala-D-Lac ligase	727	0	0	0	0	2.39e-05	3.11e-05	1.67e-05	3.69e-05	6.59e-06	0	1.57e-05	0	0	0	0	0	6.47e-06	2.84e-06	8.41e-06	9.72e-06	0	0	0	0
vanB	protein(s) conferring antibiotic resistance via molecular bypass; vanB	174	7.36e-05	0	0	0	3.05e-06	2.02e-05	1.97e-06	2.72e-06	0	0	0	0	0	0.000417	0	0	2.02e-07	4.13e-06	9.01e-07	8.38e-07	0	0	0	0
vanC	protein(s) conferring antibiotic resistance via molecular bypass; vanC	1995	0	5.29e-05	0	0.000179	4.64e-05	3.4e-05	8.03e-05	0.000113	5.93e-05	3.59e-05	6.29e-05	9.14e-05	0	0	0	0	4.59e-05	1.29e-06	2.46e-05	1.79e-05	0	3.71e-05	9.37e-06	4.1e-05
vanD	protein(s) conferring antibiotic resistance via molecular bypass; vanD	362	0	0	0	0	6.46e-06	8.24e-06	1.63e-05	1.97e-05	2.64e-05	2.87e-05	7.86e-05	7.31e-05	0	0	0	0	4.25e-06	0	2.4e-06	4.02e-06	0	0	1.87e-05	0
vanF	protein(s) conferring antibiotic resistance via molecular bypass; vanF	1	0	0	0	0	0	0	1.31e-07	0	0	0	0	0	0	0	0	0	0	0	0	0	0	0	0	0
vanG	protein(s) conferring antibiotic resistance via molecular bypass; vanG	899	7.36e-05	0	0	0	3.77e-05	6.14e-05	2.19e-05	1.24e-05	0.000125	0.000108	4.72e-05	3.05e-05	0	0	0	0	4.65e-06	1.29e-06	3e-06	5.03e-07	0	0	0	0
vanHA	protein(s) conferring antibiotic resistance via molecular bypass; vanHA	232	0	0	0	0	1.15e-05	1.32e-05	2.62e-06	6.35e-06	0	0	0	0	0	0	0	0	1.82e-06	2.06e-06	3e-06	1.01e-06	0	0	0	0
vanHB	protein(s) conferring antibiotic resistance via molecular bypass; vanHB	7	0	0	0	0	0	1.24e-06	0	0	0	0	0	0	0	0	0	0	0	0	3e-07	0	0	0	0	0
vanHD	protein(s) conferring antibiotic resistance via molecular bypass; vanHD	669	0	0	0	0	1.37e-05	1.98e-05	3.28e-05	3.66e-05	0	0	0	0	0	0	0	0	5.46e-06	5.16e-07	4.51e-06	7.71e-06	0	0	0	0
vanHO	protein(s) conferring antibiotic resistance via molecular bypass; vanHO	9	0	0	0	0	8.53e-07	0	0	3.03e-07	0	0	0	0	0	0	0	0	0	2.58e-07	0	0	0	0	0	0
vanI	protein(s) conferring antibiotic resistance via molecular bypass; vanI	5	0	0	0	0	3.66e-07	0	0	0	0	0	0	0	0	0	0	0	2.02e-07	0	0	1.68e-07	0	0	0	0
vanN	protein(s) conferring antibiotic resistance via molecular bypass; vanN	13	0	0	0	0	4.88e-07	0	3.94e-07	6.05e-07	0	0	0	0	0	0	0	0	8.09e-07	0	0	0	0	0	0	0
vanO	protein(s) conferring antibiotic resistance via molecular bypass; vanO	50	0	0	0	0	3.78e-06	6.18e-07	9.18e-07	6.05e-07	0	0	0	0	0	0	0	0	0	1.29e-06	6.01e-07	0	0	0	0	0
vanRA	protein(s) conferring antibiotic resistance via molecular bypass; vanRA	282	7.36e-05	0	0	0	1.18e-05	9.89e-06	5.64e-06	1.09e-05	0	0	0	0	0	0	0	0	2.02e-06	1.55e-06	6.61e-06	3.18e-06	0	0	0	0
vanRB	protein(s) conferring antibiotic resistance via molecular bypass; vanRB	5	0	0	0	0	0	1.03e-06	0	0	0	0	0	0	0	0	0	0	0	0	0	0	0	0	0	0
vanRC	protein(s) conferring antibiotic resistance via molecular bypass; vanRC	997	0	0	0	8.97e-05	3.12e-05	1.9e-05	4.16e-05	4.93e-05	0	0	0	0	0	0	0	0	1.78e-05	5.16e-07	1.32e-05	5.7e-06	0	0	0	0
vanRD	protein(s) conferring antibiotic resistance via molecular bypass; vanRD	752	0.00169	0.00238	0.0012	0.00215	1.49e-05	2.25e-05	2.47e-05	3.15e-05	0	0	0	0	0.000702	0	0.000556	0.00234	9.1e-06	1.29e-06	2.4e-06	8.38e-06	0	0	0	0
vanRG	protein(s) conferring antibiotic resistance via molecular bypass; vanRG	4	0	0.000106	0	0	0	2.06e-07	0	3.03e-07	0	0	0	0	0	0	0	0	0	0	0	0	0	0	0	0
vanRI	protein(s) conferring antibiotic resistance via molecular bypass; vanRI	150	7.36e-05	0	0	0	1.58e-06	2.27e-06	2.62e-06	9.68e-06	0	0	0	0	0	0	0	0	3.64e-06	2.58e-07	5.11e-06	6.2e-06	0	0	0	0
vanRN	protein(s) conferring antibiotic resistance via molecular bypass; vanRN	16	7.36e-05	0	0	0	0	1.03e-06	7.87e-07	0	0	0	0	0	0	0	0	0	6.07e-07	0	3e-07	0	0	0	0	0
vanRO	protein(s) conferring antibiotic resistance via molecular bypass; vanRO	11883	0.000515	0.000423	0.00162	0.000717	0.000272	0.000756	0.000257	0.000826	0	0	0	0	0	0	0	0	4.96e-05	0.000133	0.000108	2.21e-05	0	0	0	0
vanSA	protein(s) conferring antibiotic resistance via molecular bypass; vanSA	259	0	0	0	0	1.05e-05	1.5e-05	4.2e-06	6.66e-06	0	0	0	0	0	0	0	0	6.07e-07	2.58e-06	5.71e-06	2.35e-06	0	0	0	0
vanSB	protein(s) conferring antibiotic resistance via molecular bypass; vanSB	5	0	0	0	0	0	1.03e-06	0	0	0	0	0	0	0	0	0	0	0	0	0	0	0	0	0	0
vanSC	protein(s) conferring antibiotic resistance via molecular bypass; vanSC	2922	0	0.000106	0	0	7.84e-05	5.36e-05	0.000131	0.000149	0	0	0	0	0	0	0	0	5.44e-05	2.32e-06	3.58e-05	2.2e-05	0	0	0	0
vanSD	protein(s) conferring antibiotic resistance via molecular bypass; vanSD	281	0	0	0	0	5.49e-06	8.24e-06	1.3e-05	1.06e-05	0	0	0	0	0	0	0	0	3.64e-06	5.16e-07	3.31e-06	5.19e-06	0	0	0	0
vanSG	protein(s) conferring antibiotic resistance via molecular bypass; vanSG	1	0	0	0	0	0	0	1.31e-07	0	0	0	0	0	0	0	0	0	0	0	0	0	0	0	0	0
vanSL	protein(s) conferring antibiotic resistance via molecular bypass; vanSL	93	0	0	0	0	3.05e-06	1.03e-06	3.94e-06	6.05e-06	0	0	0	0	0	0	0	0	1.42e-06	0	6.01e-07	6.7e-07	0	0	0	0
vanSN	protein(s) conferring antibiotic resistance via molecular bypass; vanSN	46	0	0	0	0	1.1e-06	6.18e-07	2.1e-06	2.72e-06	0	0	0	0	0	0	0	0	8.09e-07	0	9.01e-07	3.35e-07	0	0	0	0
vanSO	protein(s) conferring antibiotic resistance via molecular bypass; vanSO	164	0	0	0	8.97e-05	4.63e-06	1.42e-05	1.44e-06	3.93e-06	0	0	0	0	0	0	0	0	8.09e-07	6.19e-06	3e-07	5.03e-07	0	0	0	0
vanTC	protein(s) conferring antibiotic resistance via molecular bypass; vanTC	1541	0	0.000264	0	0	3.33e-05	2.74e-05	7.18e-05	8.84e-05	0	0	0	0	0	0	0	0.000292	2.33e-05	2.58e-06	2.19e-05	1.54e-05	0	0	0	0
vanTG	protein(s) conferring antibiotic resistance via molecular bypass; vanTG	1264	0.000221	0	8.55e-05	8.97e-05	5.17e-05	7.67e-05	3.62e-05	2.6e-05	0	0	0	0	0	0	0	0	6.67e-06	2.32e-06	1.14e-05	3.52e-06	0	0	0	0
vanTN	protein(s) conferring antibiotic resistance via molecular bypass; vanTN	24	0	0	0	0	1.1e-06	0	1.57e-06	9.08e-07	0	0	0	0	0	0	0	0	0	0	0	0	0	0	0	0
vanWB	protein(s) conferring antibiotic resistance via molecular bypass; vanWB	7	0	0	0	0	1.22e-07	1.24e-06	0	0	0	0	0	0	0	0	0	0	0	0	0	0	0	0	0	0
vanWG	protein(s) conferring antibiotic resistance via molecular bypass; vanWG	185	0	0	0	0	8.78e-06	8.24e-06	5.12e-06	3.93e-06	0	0	0	0	0	0	0	0	1.21e-06	0	2.4e-06	1.17e-06	0	0	0	0
vanX	protein(s) conferring antibiotic resistance via molecular bypass; vanX	254	0	5.29e-05	0	0	6.95e-06	6.8e-06	9.31e-06	1.57e-05	0	0	0	0	0	0	0	0	3.24e-06	0	2.1e-06	2.85e-06	0	0	0	0
vanXA	protein(s) conferring antibiotic resistance via molecular bypass; vanXA	431	0	5.29e-05	0	0	1.47e-05	2.41e-05	1.04e-05	1.45e-05	0	0	0	0	0	0	0	0	2.83e-06	4.64e-06	7.21e-06	1.51e-06	0	0	0	0
vanXB	protein(s) conferring antibiotic resistance via molecular bypass; vanXB	104	0	5.29e-05	0	0	1.83e-06	2.88e-06	4.99e-06	6.66e-06	0	0	0	0	0	0	0	0	1.62e-06	0	6.01e-07	6.7e-07	0	0	0	0
vanXD	protein(s) conferring antibiotic resistance via molecular bypass; vanXD	192	0	0	0	0	3.05e-06	5.56e-06	1.08e-05	8.47e-06	0	0	0	0	0	0	0	0	2.02e-06	2.58e-07	1.8e-06	2.18e-06	0	0	0	0
vanXF	protein(s) conferring antibiotic resistance via molecular bypass; vanXF	8	0	0	0	0	2.44e-07	6.18e-07	0	3.03e-07	0	0	0	0	0	0	0	0	4.04e-07	0	0	0	0	0	0	0
vanXI	protein(s) conferring antibiotic resistance via molecular bypass; vanXI	23	0	0	0	0	1.22e-07	8.24e-07	2.62e-07	6.05e-07	0	0	0	0	0	0	0	0	0	0	1.5e-06	1.51e-06	0	0	0	0
vanXO	protein(s) conferring antibiotic resistance via molecular bypass; vanXO	6	0	0	0	0	4.88e-07	2.06e-07	0	0	0	0	0	0	0	0	0	0	2.02e-07	0	0	0	0	0	0	0
vanXYC	protein(s) conferring antibiotic resistance via molecular bypass; vanXYC	1752	0	0	0	0.000269	4.8e-05	3.77e-05	6.85e-05	8.9e-05	0	0	0	0	0	0	0	0	3.46e-05	2.58e-06	2.46e-05	1.56e-05	0	0	0	0
vanXYG	protein(s) conferring antibiotic resistance via molecular bypass; vanXYG	971	0	0	0.000171	0	4.39e-05	6.43e-05	2.58e-05	1.51e-05	0	0	0	0	0	0	0	0	3.24e-06	1.81e-06	6.01e-06	1.17e-06	0	0	0	0
vanXYN	protein(s) conferring antibiotic resistance via molecular bypass; vanXYN	7	0	0	0	0	6.09e-07	0	0	0	0	0	0	0	0	0	0	0	0	0	0	3.35e-07	0	0	0	0
vanYA	protein(s) conferring antibiotic resistance via molecular bypass; vanYA	462	0	0	0	0	2.38e-05	1.79e-05	5.77e-06	1.91e-05	0	0	0	0	0	0	0	0	3.03e-06	3.87e-06	6.01e-06	3.85e-06	0	0	0	0
vanYB	protein(s) conferring antibiotic resistance via molecular bypass; vanYB	5	0	0	0	0	0	1.03e-06	0	0	0	0	0	0	0	0	0	0	0	0	0	0	0	0	0	0
vanYD	protein(s) conferring antibiotic resistance via molecular bypass; vanYD	408	0	0	0	0	7.8e-06	1.79e-05	1.84e-05	2.21e-05	0	0	0	0	0	0	0	0	3.84e-06	2.58e-07	1.5e-06	3.18e-06	0	0	0	0
vanYF	protein(s) conferring antibiotic resistance via molecular bypass; vanYF	1	0	0	0	0	1.22e-07	0	0	0	0	0	0	0	0	0	0	0	0	0	0	0	0	0	0	0
vanYG1	protein(s) conferring antibiotic resistance via molecular bypass; vanYG1	1	0	0	0	0	0	0	0	3.03e-07	0	0	0	0	0	0	0	0	0	0	0	0	0	0	0	0
vanZA	protein(s) conferring antibiotic resistance via molecular bypass; vanZA	66	0	0	0	0	2.19e-06	3.3e-06	1.05e-06	3.93e-06	0	0	0	0	0	0	0	0	0	5.16e-07	2.4e-06	1.68e-07	0	0	0	0

### Sheet: Supp Table-6
Comparative study of three sequencing methods for identifying and quantifying antibiotic resistance genes (ARGs) in urban sewage
16S- Amplicon based sequencing taxonomic profile raw file
ID	Phylum (Aggregated)	Taxonomy	Combined Abundance	Min	Max	Mean	Median	Std	MDSeq443_S24 Abundance	MDSeq523_S104 Abundance	MDSeq518_S99 Abundance	MDSeq566_S147 Abundance	MDSeq349_S63 Abundance	MDSeq408_S122 Abundance	MDSeq336_S50 Abundance	MDSeq398_S112 Abundance
{Unknown Phylum} Archaea	{Unknown Phylum} Archaea	Archaea;	2	0	2	0.25	0	0.71	0	0	0	0	0	2	0	0
Euryarchaeota	Euryarchaeota	Archaea; Euryarchaeota	297	1	159	37.12	19	52.01	31	7	9	1	28	10	159	52
Halobacterota	Halobacterota	Archaea; Halobacterota	161	4	105	20.12	8.5	34.45	13	5	9	4	8	5	105	12
Iainarchaeota	Iainarchaeota	Archaea; Iainarchaeota	2	0	2	0.25	0	0.71	0	0	2	0	0	0	0	0
Nanoarchaeota	Nanoarchaeota	Archaea; Nanoarchaeota	20	0	8	2.5	1.5	3.02	0	4	5	3	0	8	0	0
Acidobacteriota	Acidobacteriota	Bacteria; Acidobacteriota	421	9	196	52.62	28	62.08	28	9	28	32	25	19	196	84
Actinobacteriota	Actinobacteriota	Bacteria; Actinobacteriota	34164	2110	7869	4270.5	3418.5	2281.5	6427	2423	2110	2158	7869	2890	6340	3947
Armatimonadota	Armatimonadota	Bacteria; Armatimonadota	30	0	20	3.75	1.5	6.63	1	1	2	2	0	3	1	20
Bacteroidota	Bacteroidota	Bacteria; Bacteroidota	23687	261	7893	2960.88	2674	2481.81	1922	3356	4639	2546	261	2802	268	7893
Bdellovibrionota	Bdellovibrionota	Bacteria; Bdellovibrionota	427	0	173	53.38	24.5	67.93	2	64	139	173	0	41	0	8
Caldisericota	Caldisericota	Bacteria; Caldisericota	4	0	2	0.5	0	0.93	0	0	2	0	0	0	2	0
Calditrichota	Calditrichota	Bacteria; Calditrichota	8	0	8	1	0	2.83	0	0	0	0	0	8	0	0
Campylobacterota	Campylobacterota	Bacteria; Campylobacterota	7694	37	3276	961.75	688	1061.46	791	857	453	585	70	1625	37	3276
Chloroflexi	Chloroflexi	Bacteria; Chloroflexi	1029	10	405	128.62	67.5	151.64	32	10	405	320	30	119	103	10
Cloacimonadota	Cloacimonadota	Bacteria; Cloacimonadota	8	0	6	1	0	2.14	0	0	6	0	0	2	0	0
Cyanobacteria	Cyanobacteria	Bacteria; Cyanobacteria	330	5	110	41.25	44	35.09	9	52	53	56	5	110	9	36
Deinococcota	Deinococcota	Bacteria; Deinococcota	4	0	2	0.5	0	0.93	2	0	0	0	0	0	0	2
Dependentiae	Dependentiae	Bacteria; Dependentiae	75	0	29	9.38	5	11.25	0	2	29	24	0	10	2	8
Desulfobacterota	Desulfobacterota	Bacteria; Desulfobacterota	734	36	204	91.75	86	54.6	106	84	55	36	40	88	121	204
Elusimicrobiota	Elusimicrobiota	Bacteria; Elusimicrobiota	47	0	23	5.88	4	7.77	0	6	3	5	0	23	0	10
Fibrobacterota	Fibrobacterota	Bacteria; Fibrobacterota	16	0	8	2	0.5	2.98	0	2	1	5	0	0	0	8
Firmicutes	Firmicutes	Bacteria; Firmicutes	70805	2759	17222	8850.62	7036	5901.29	15054	3679	3665	2759	17222	5087	14354	8985
Fusobacteriota	Fusobacteriota	Bacteria; Fusobacteriota	967	9	501	120.88	77	156.89	81	9	68	77	117	77	37	501
Hydrogenedentes	Hydrogenedentes	Bacteria; Hydrogenedentes	10	0	5	1.25	0	1.91	0	0	0	3	0	0	2	5
MBNT15	MBNT15	Bacteria; MBNT15	2	0	2	0.25	0	0.71	0	0	2	0	0	0	0	0
Modulibacteria	Modulibacteria	Bacteria; Modulibacteria	2	0	1	0.25	0	0.46	0	0	0	0	1	0	0	1
Myxococcota	Myxococcota	Bacteria; Myxococcota	108	0	59	13.5	5	20.42	0	5	13	59	0	26	0	5
NB1-j	NB1-j	Bacteria; NB1-j	2	0	2	0.25	0	0.71	0	0	2	0	0	0	0	0
Nitrospirota	Nitrospirota	Bacteria; Nitrospirota	10	0	4	1.25	0.5	1.58	0	0	2	3	0	1	0	4
Patescibacteria	Patescibacteria	Bacteria; Patescibacteria	35117	207	8939	4389.62	4204.5	4009.09	207	8705	6062	8277	262	8939	318	2347
Planctomycetota	Planctomycetota	Bacteria; Planctomycetota	750	3	352	93.75	42.5	119.74	3	18	174	111	7	52	33	352
Proteobacteria	Proteobacteria	Bacteria; Proteobacteria	40282	1334	10458	5035.25	3957	3233.11	4617	2268	7564	7881	1334	3297	2863	10458
SAR324 clade(Marine group B)	SAR324 clade(Marine group B)	Bacteria; SAR324 clade(Marine group B)	64	0	20	8	4	8	2	18	14	4	0	20	2	4
Spirochaetota	Spirochaetota	Bacteria; Spirochaetota	141	1	40	17.62	16	13.08	13	14	30	18	1	22	3	40
Sumerlaeota	Sumerlaeota	Bacteria; Sumerlaeota	9	0	4	1.12	0.5	1.46	0	0	4	1	0	2	2	0
Synergistota	Synergistota	Bacteria; Synergistota	1407	18	592	175.88	102.5	196.85	128	69	43	18	101	104	352	592
Verrucomicrobiota	Verrucomicrobiota	Bacteria; Verrucomicrobiota	1809	73	592	226.12	157	174.66	73	592	266	122	94	348	126	188
WPS-2	WPS-2	Bacteria; WPS-2	35	0	10	4.38	4	3.81	0	1	8	7	1	10	2	6
Zixibacteria	Zixibacteria	Bacteria; Zixibacteria	2	0	2	0.25	0	0.71	0	0	0	2	0	0	0	0
N/A	N/A	N/A	474	1	147	59.25	44	62.89	2	114	120	82	2	147	1	6

### Sheet: Supp Table-7
Comparative study of three sequencing methods for identifying and quantifying antibiotic resistance genes (ARGs) in urban sewage
Shotgun sequencing taxonomic profile raw file
Name	Taxonomy	Assembly ID	Combined Abundance	RCL07NTR_S66 (paired) Abundance	Coverage (RCL07NTR_S66 (paired))	RCL07TRT_S62 (paired) Abundance	Coverage (RCL07TRT_S62 (paired))	LBH03NTR_S65 (paired) Abundance	Coverage (LBH03NTR_S65 (paired))	LBH03TRT_S61 (paired) Abundance	Coverage (LBH03TRT_S61 (paired))	YLK07NTR_S67 (paired) Abundance	Coverage (YLK07NTR_S67 (paired))	YLK03TRT_S63 (paired) Abundance	Coverage (YLK03TRT_S63 (paired))	KC104TRT_S60 (paired) Abundance	Coverage (KC104TRT_S60 (paired))	KC104NTR_S64 (paired) Abundance	Coverage (KC104NTR_S64 (paired))
Bifidobacterium adolescentis	Bacteria; Actinobacteriota; Actinomycetia; Actinomycetales; Bifidobacteriaceae; Bifidobacterium; Bifidobacterium adolescentis	GCF_003030905.1	9767196	3587620	168.84	291750	13.76	1065236	50.11	14156	0.67	2449820	115.34	182602	8.6	150348	7.08	2025664	95.25
Bifidobacterium longum subsp. longum JCM 1217	Bacteria; Actinobacteriota; Actinomycetia; Actinomycetales; Bifidobacteriaceae; Bifidobacterium; Bifidobacterium longum	GCF_000196555.1	5325716	2023178	88.25	263570	11.51	555600	24.24	9774	0.42	1373666	59.93	110612	4.83	100384	4.38	888932	38.78
Bifidobacterium catenulatum DSM 16992 = JCM 1194 = LMG 11043	Bacteria; Actinobacteriota; Actinomycetia; Actinomycetales; Bifidobacteriaceae; Bifidobacterium; Bifidobacterium catenulatum	GCF_001025195.1	3890434	1390400	70.34	182082	9.18	370492	18.74	10678	0.54	995486	50.36	101778	5.13	99670	5.02	739848	37.4
Ligilactobacillus ruminis ATCC 27782	Bacteria; Firmicutes; Bacilli; Lactobacillales; Lactobacillaceae; Ligilactobacillus; Ligilactobacillus ruminis	GCF_000224985.1	2233436	832394	42.09	68198	3.44	283892	14.33	2448	0.12	487292	24.62	27052	1.37	32500	1.64	499660	25.22
Catenibacterium mitsuokai	Bacteria; Firmicutes; Bacilli; Erysipelotrichales; Coprobacillaceae; Catenibacterium; Catenibacterium mitsuokai	GCF_902362575.1	997658	389668	15.54	14914	0.59	124158	4.95	964	0.04	199812	7.97	10024	0.4	10196	0.41	247922	9.89
Gemmiger formicilis	Bacteria; Firmicutes_A; Clostridia; Oscillospirales; Ruminococcaceae; Gemmiger; Gemmiger formicilis	GCF_902363055.1	1041736	363428	12.19	54978	1.84	153494	5.15	1508	0.05	203270	6.82	26892	0.9	18284	0.61	219882	7.37
Bifidobacterium angulatum DSM 20098 = JCM 7096	Bacteria; Actinobacteriota; Actinomycetia; Actinomycetales; Bifidobacteriaceae; Bifidobacterium; Bifidobacterium angulatum	GCF_001025155.1	926196	323140	16.73	11630	0.62	100678	5.22	1356	0.07	271538	14.01	7610	0.4	7012	0.37	203232	10.49
Bifidobacterium breve	Bacteria; Actinobacteriota; Actinomycetia; Actinomycetales; Bifidobacteriaceae; Bifidobacterium; Bifidobacterium breve	GCF_001281425.1	610828	229922	9.57	30900	1.29	64086	2.67	1040	0.04	165952	6.91	14444	0.6	10644	0.44	93840	3.91
Dorea_A longicatena	Bacteria; Firmicutes_A; Clostridia; Lachnospirales; Lachnospiraceae; Dorea_A; Dorea_A longicatena	GCF_001404635.1	596628	214136	7.13	5018	0.17	109072	3.63	418	0.01	127850	4.26	2916	0.1	2074	0.07	135144	4.5
Holdemanella biformis	Bacteria; Firmicutes; Bacilli; Erysipelotrichales; Erysipelotrichaceae; Holdemanella; Holdemanella biformis	GCF_003464225.1	568124	205854	8.39	20784	0.85	78426	3.2	830	0.03	113968	4.65	9734	0.4	11216	0.46	127312	5.19
Blautia_A massiliensis	Bacteria; Firmicutes_A; Clostridia; Lachnospirales; Lachnospiraceae; Blautia_A; Blautia_A massiliensis	GCF_013305055.1	556818	205612	6.04	4486	0.13	108804	3.2	524	0.02	102442	3.01	4208	0.12	3000	0.09	127742	3.75
Lachnospiraceae (Unknown)	Bacteria; Firmicutes_A; Clostridia; Lachnospirales; Lachnospiraceae		598328	203516	5.37	19234	0.51	99484	2.63	2092	0.06	116436	3.07	21456	0.57	10182	0.27	125928	3.32
Fusicatenibacter saccharivorans	Bacteria; Firmicutes_A; Clostridia; Lachnospirales; Lachnospiraceae; Fusicatenibacter; Fusicatenibacter saccharivorans	GCF_015557635.1	627848	203000	5.7	18906	0.53	118644	3.33	2334	0.07	133054	3.74	15684	0.44	8582	0.24	127644	3.59
Klebsiella pneumoniae subsp. pneumoniae HS11286	Bacteria; Proteobacteria; Gammaproteobacteria; Enterobacterales; Enterobacteriaceae; Klebsiella; Klebsiella pneumoniae	GCF_000240185.1	650944	194964	3.47	43464	0.77	84774	1.51	2060	0.04	101968	1.81	60626	1.08	23700	0.42	139388	2.48
Micropruina glycogenica	Bacteria; Actinobacteriota; Actinomycetia; Propionibacteriales; Propionibacteriaceae; Micropruina; Micropruina glycogenica	GCF_900289045.1	1290154	179556	4.78	3992	0.11	517922	13.8	5184	0.14	310494	8.27	3432	0.09	2232	0.06	267342	7.12
Megasphaera elsdenii	Bacteria; Firmicutes_C; Negativicutes; Veillonellales; Megasphaeraceae; Megasphaera; Megasphaera elsdenii	GCF_003006415.1	525660	178378	7.38	14186	0.59	93684	3.88	782	0.03	76894	3.19	16186	0.67	8512	0.35	137038	5.66
Blautia_A obeum	Bacteria; Firmicutes_A; Clostridia; Lachnospirales; Lachnospiraceae; Blautia_A; Blautia_A obeum	GCF_003468995.1	475816	173276	4.5	9900	0.26	73022	1.9	634	0.02	103120	2.68	9450	0.25	7080	0.18	99334	2.58
Blautia_A luti	Bacteria; Firmicutes_A; Clostridia; Lachnospirales; Lachnospiraceae; Blautia_A; Blautia_A luti	GCF_015669135.1	424570	165108	4.46	7776	0.21	65010	1.76	798	0.02	71050	1.92	7322	0.2	5986	0.16	101520	2.74
Streptococcus salivarius	Bacteria; Firmicutes; Bacilli; Lactobacillales; Streptococcaceae; Streptococcus; Streptococcus salivarius	GCF_902858935.1	446452	163158	7.96	16624	0.81	62498	3.06	634	0.03	101496	4.97	6016	0.3	6332	0.31	89694	4.38
Collinsella (Unknown)	Bacteria; Actinobacteriota; Coriobacteriia; Coriobacteriales; Coriobacteriaceae; Collinsella		423304	156782	7.22	18618	0.86	46478	2.14	808	0.04	112118	5.17	9836	0.45	9380	0.43	69284	3.19
Dorea formicigenerans ATCC 27755	Bacteria; Firmicutes_A; Clostridia; Lachnospirales; Lachnospiraceae; Dorea; Dorea formicigenerans	GCF_000169235.1	379202	154146	4.89	6064	0.19	48014	1.52	300	0.00951	86388	2.74	2930	0.09	3126	0.1	78234	2.48
Streptococcus lutetiensis	Bacteria; Firmicutes; Bacilli; Lactobacillales; Streptococcaceae; Streptococcus; Streptococcus lutetiensis	GCF_900475675.1	434446	142622	8.83	37300	2.28	37208	2.49	966	0.06	93780	5.89	10314	0.64	20382	1.26	91874	5.8
Anaerobutyricum hallii	Bacteria; Firmicutes_A; Clostridia; Lachnospirales; Lachnospiraceae; Anaerobutyricum; Anaerobutyricum hallii	GCF_018140635.1	329208	119214	3.48	1980	0.06	59512	1.74	590	0.02	74146	2.17	1998	0.06	1270	0.04	70498	2.06
Streptococcus infantarius	Bacteria; Firmicutes; Bacilli; Lactobacillales; Streptococcaceae; Streptococcus; Streptococcus infantarius	GCF_016127275.1	485958	117048	7.05	15110	0.9	79448	5.11	750	0.04	108580	6.29	10508	0.61	18112	1.04	136402	8.11
Escherichia coli (Unknown)	Bacteria; Proteobacteria; Gammaproteobacteria; Enterobacterales; Enterobacteriaceae; Escherichia; Escherichia coli		379352	112932	2.27	26472	0.53	53420	1.07	1558	0.03	43722	0.88	37618	0.76	19596	0.39	84034	1.69
Escherichia coli str. K-12 substr. MG1655	Bacteria; Proteobacteria; Gammaproteobacteria; Enterobacterales; Enterobacteriaceae; Escherichia; Escherichia coli	GCF_000005845.2	372696	111636	3.51	27006	0.84	49424	1.58	1572	0.05	44040	1.38	37444	1.18	19678	0.62	81896	2.58
Bacteria (Unknown)	Bacteria		398834	110876	2.56	21958	0.51	70758	1.63	3866	0.09	67428	1.56	27500	0.63	14616	0.34	81832	1.89
Dialister hominis	Bacteria; Firmicutes_C; Negativicutes; Veillonellales; Dialisteraceae; Dialister; Dialister hominis	GCF_007164725.1	465166	105544	5.02	20736	0.96	108324	5.11	638	0.03	78298	3.69	23424	1.1	9412	0.44	118790	5.64
Faecalibacterium prausnitzii_C	Bacteria; Firmicutes_A; Clostridia; Oscillospirales; Ruminococcaceae; Faecalibacterium; Faecalibacterium prausnitzii_C	GCF_010509575.1	360294	105286	3.69	3518	0.13	96664	3.36	610	0.02	47474	1.68	4080	0.15	2162	0.08	100500	3.5
Bifidobacterium (Unknown)	Bacteria; Actinobacteriota; Actinomycetia; Actinomycetales; Bifidobacteriaceae; Bifidobacterium		280460	102370	4.32	11870	0.5	30680	1.29	670	0.03	70732	2.98	7402	0.31	5048	0.21	51688	2.18
Parafannyhessea umbonata	Bacteria; Actinobacteriota; Coriobacteriia; Coriobacteriales; Atopobiaceae; Parafannyhessea; Parafannyhessea umbonata	GCF_900105025.1	269864	100418	4.51	1600	0.07	37676	1.7	146	0.00689	64550	2.9	926	0.04	988	0.04	63560	2.85
Blautia_A schinkii	Bacteria; Firmicutes_A; Clostridia; Lachnospirales; Lachnospiraceae; Blautia_A; Blautia_A schinkii	GCF_013304825.1	241984	93486	2.7	3044	0.09	36894	1.07	386	0.01	52634	1.52	3450	0.1	2618	0.08	49472	1.43
Paratractidigestivibacter faecalis	Bacteria; Actinobacteriota; Coriobacteriia; Coriobacteriales; Atopobiaceae; Paratractidigestivibacter; Paratractidigestivibacter faecalis	GCF_003416765.1	251420	89488	4.29	5810	0.28	37194	1.78	256	0.01	64882	3.11	2598	0.12	2604	0.12	48588	2.33
Collinsella aerofaciens_A	Bacteria; Actinobacteriota; Coriobacteriia; Coriobacteriales; Coriobacteriaceae; Collinsella; Collinsella aerofaciens_A	GCF_002736145.1	235842	88558	6.06	9850	0.68	25810	1.77	332	0.02	63858	4.34	5156	0.35	4858	0.33	37420	2.57
Oliverpabstia faecicola	Bacteria; Firmicutes_A; Clostridia; Lachnospirales; Lachnospiraceae; Oliverpabstia; Oliverpabstia faecicola	GCF_004123145.1	235924	84416	2.28	3046	0.08	40374	1.09	234	0.00632	56792	1.53	1784	0.05	1196	0.03	48082	1.3
Collinsella sp003469185	Bacteria; Actinobacteriota; Coriobacteriia; Coriobacteriales; Coriobacteriaceae; Collinsella; Collinsella sp003469185	GCF_003469185.1	220418	82920	3.76	9626	0.44	22762	1.03	298	0.01	55468	2.51	4290	0.19	5538	0.25	39516	1.79
Faecalibacterium prausnitzii M21/2	Bacteria; Firmicutes_A; Clostridia; Oscillospirales; Ruminococcaceae; Faecalibacterium; Faecalibacterium prausnitzii	GCF_000154385.1	311904	82094	2.65	5116	0.17	92888	3	1364	0.04	38726	1.25	10154	0.33	5770	0.19	75792	2.45
Parolsenella catena	Bacteria; Actinobacteriota; Coriobacteriia; Coriobacteriales; Atopobiaceae; Parolsenella; Parolsenella catena	GCF_003966955.1	218742	79404	4.77	6464	0.39	29580	1.77	196	0.01	52364	3.15	1992	0.12	3472	0.21	45270	2.7
Ruminococcus_E bromii	Bacteria; Firmicutes_A; Clostridia; Oscillospirales; Acutalibacteraceae; Ruminococcus_E; Ruminococcus_E bromii	GCF_002834225.1	234800	76810	3.61	6516	0.31	43124	2.02	458	0.02	37684	1.77	4674	0.22	3828	0.18	61706	2.9
Streptococcus (Unknown)	Bacteria; Firmicutes; Bacilli; Lactobacillales; Streptococcaceae; Streptococcus		260170	75614	3.66	11254	0.55	48466	2.35	794	0.04	50098	2.43	9762	0.47	6596	0.32	57586	2.79
Ruminococcus_B gnavus	Bacteria; Firmicutes_A; Clostridia; Lachnospirales; Lachnospiraceae; Ruminococcus_B; Ruminococcus_B gnavus	GCF_009831375.1	182618	73386	2.19	6556	0.19	22650	0.69	404	0.01	37378	1.12	5396	0.16	3604	0.11	33244	1.01
Mitsuokella multacida	Bacteria; Firmicutes_C; Negativicutes; Selenomonadales; Selenomonadaceae; Mitsuokella; Mitsuokella multacida	GCF_902373875.1	290696	69882	2.74	11834	0.46	49176	1.93	802	0.03	32020	1.25	15154	0.59	7264	0.28	104564	4.1
Blautia_A obeum_B	Bacteria; Firmicutes_A; Clostridia; Lachnospirales; Lachnospiraceae; Blautia_A; Blautia_A obeum_B	GCF_014297355.1	186700	69552	2.02	2404	0.07	31734	0.92	214	0.00621	38854	1.13	2626	0.08	1980	0.06	39336	1.14
Streptococcus pasteurianus	Bacteria; Firmicutes; Bacilli; Lactobacillales; Streptococcaceae; Streptococcus; Streptococcus pasteurianus	GCF_004843545.1	210774	66460	3.57	15290	0.8	28926	1.76	486	0.03	50020	2.67	4800	0.25	6596	0.35	38196	2.13
Collinsella aerofaciens ATCC 25986	Bacteria; Actinobacteriota; Coriobacteriia; Coriobacteriales; Coriobacteriaceae; Collinsella; Collinsella aerofaciens	GCF_010509075.1	170212	65158	2.68	7556	0.31	18326	0.75	234	0.00963	42058	1.73	3426	0.14	3784	0.16	29670	1.22
Streptococcus suis BM407	Bacteria; Firmicutes; Bacilli; Lactobacillales; Streptococcaceae; Streptococcus; Streptococcus suis	GCF_000026745.1	280862	64960	3.02	2840	0.13	98640	4.59	230	0.01	28504	1.33	5338	0.25	2468	0.11	77882	3.62
Streptococcus gallolyticus	Bacteria; Firmicutes; Bacilli; Lactobacillales; Streptococcaceae; Streptococcus; Streptococcus gallolyticus	GCF_013267695.1	259640	62376	3.17	8152	0.42	87026	4.29	438	0.02	42588	2.18	3244	0.17	4226	0.22	51590	2.62
Collinsella aerofaciens_AC	Bacteria; Actinobacteriota; Coriobacteriia; Coriobacteriales; Coriobacteriaceae; Collinsella; Collinsella aerofaciens_AC	GCF_015561195.1	164842	62202	2.68	7218	0.31	17820	0.77	240	0.01	46022	1.98	3556	0.15	3190	0.14	24594	1.06
Streptococcus thermophilus	Bacteria; Firmicutes; Bacilli; Lactobacillales; Streptococcaceae; Streptococcus; Streptococcus thermophilus	GCF_903886475.1	170162	61216	3.45	10270	0.58	23226	1.31	276	0.02	27818	1.57	4190	0.24	5636	0.32	37530	2.12
Collinsella aerofaciens_M	Bacteria; Actinobacteriota; Coriobacteriia; Coriobacteriales; Coriobacteriaceae; Collinsella; Collinsella aerofaciens_M	GCF_005576555.1	155602	59390	4.48	6950	0.52	16724	1.27	232	0.02	38706	2.93	2992	0.24	3610	0.27	26998	2.04
Bariatricus comes	Bacteria; Firmicutes_A; Clostridia; Lachnospirales; Lachnospiraceae; Bariatricus; Bariatricus comes	GCF_016904155.1	168840	58718	2.1	2200	0.08	31100	1.09	174	0.00682	28804	1.05	1472	0.06	1204	0.05	45168	1.56
Clostridia (Unknown)	Bacteria; Firmicutes_A; Clostridia		172892	56278	1.66	4940	0.15	31676	0.93	502	0.01	33830	1	4674	0.14	2690	0.08	38302	1.13
Bifidobacterium adolescentis (Unknown)	Bacteria; Actinobacteriota; Actinomycetia; Actinomycetales; Bifidobacteriaceae; Bifidobacterium; Bifidobacterium adolescentis		150198	55502	2.56	4826	0.22	16356	0.75	268	0.01	38188	1.76	2926	0.13	2292	0.11	29840	1.37
Weissella confusa	Bacteria; Firmicutes; Bacilli; Lactobacillales; Lactobacillaceae; Weissella; Weissella confusa	GCF_004771075.1	190460	55238	2.52	8944	0.41	33384	1.52	326	0.01	34302	1.56	3196	0.15	5586	0.25	49484	2.25
Akkermansia muciniphila	Bacteria; Verrucomicrobiota; Verrucomicrobiae; Verrucomicrobiales; Akkermansiaceae; Akkermansia; Akkermansia muciniphila	GCF_009731575.1	164862	54472	1.91	9688	0.34	24378	0.86	216	0.00758	33232	1.17	8130	0.29	4110	0.14	30636	1.07
Agathobacter faecis	Bacteria; Firmicutes_A; Clostridia; Lachnospirales; Lachnospiraceae; Agathobacter; Agathobacter faecis	GCF_001405615.1	267054	53894	1.53	22686	0.64	65584	1.86	1748	0.05	15388	0.44	17640	0.5	8168	0.23	81946	2.32
Collinsella sp003459245	Bacteria; Actinobacteriota; Coriobacteriia; Coriobacteriales; Coriobacteriaceae; Collinsella; Collinsella sp003459245	GCF_003856815.1	142648	53090	4.07	6224	0.48	15486	1.2	184	0.01	39588	2.98	3180	0.24	2838	0.22	22058	1.71
Anaerostipes hadrus	Bacteria; Firmicutes_A; Clostridia; Lachnospirales; Lachnospiraceae; Anaerostipes; Anaerostipes hadrus	GCF_000210695.1	163280	51212	1.74	1406	0.05	35094	1.18	238	0.00802	36376	1.22	1258	0.04	686	0.02	37010	1.24
Collinsella aerofaciens_X	Bacteria; Actinobacteriota; Coriobacteriia; Coriobacteriales; Coriobacteriaceae; Collinsella; Collinsella aerofaciens_X	GCF_015546965.1	131538	49046	2.18	5778	0.26	13962	0.62	164	0.00728	34050	1.51	2828	0.13	3128	0.14	22582	1
Limosilactobacillus mucosae	Bacteria; Firmicutes; Bacilli; Lactobacillales; Lactobacillaceae; Limosilactobacillus; Limosilactobacillus mucosae	GCF_014898655.1	156372	47918	2.26	4860	0.23	31270	1.48	142	0.0067	36516	1.72	2342	0.11	2286	0.11	31038	1.46
Collinsella sp902399975	Bacteria; Actinobacteriota; Coriobacteriia; Coriobacteriales; Coriobacteriaceae; Collinsella; Collinsella sp902399975	GCF_003466525.1	126706	47626	2.1	5650	0.25	13632	0.6	158	0.00696	34986	1.54	2770	0.12	2540	0.11	19344	0.85
Senegalimassilia anaerobia JC110	Bacteria; Actinobacteriota; Coriobacteriia; Coriobacteriales; Eggerthellaceae; Senegalimassilia; Senegalimassilia anaerobia	GCF_000236865.1	130292	45246	1.91	7100	0.3	14698	0.62	252	0.01	31774	1.34	2718	0.11	3758	0.16	24746	1.04
Bifidobacterium longum (Unknown)	Bacteria; Actinobacteriota; Actinomycetia; Actinomycetales; Bifidobacteriaceae; Bifidobacterium; Bifidobacterium longum		110828	42054	1.78	5706	0.24	11506	0.49	180	0.00762	28454	1.2	2362	0.1	2160	0.09	18406	0.78
Faecalibacterium prausnitzii_H	Bacteria; Firmicutes_A; Clostridia; Oscillospirales; Ruminococcaceae; Faecalibacterium; Faecalibacterium prausnitzii_H	GCF_003287455.1	136284	41222	1.49	1704	0.06	28670	1.04	428	0.02	19036	0.69	2456	0.09	1690	0.06	41078	1.49
Enterococcus_B faecium	Bacteria; Firmicutes; Bacilli; Lactobacillales; Enterococcaceae; Enterococcus_B; Enterococcus_B faecium	GCF_009734005.1	113960	40938	1.42	6992	0.24	14694	0.51	464	0.02	22410	0.78	3568	0.12	2856	0.1	22038	0.76
Arachnia flavescens	Bacteria; Actinobacteriota; Actinomycetia; Propionibacteriales; Propionibacteriaceae; Arachnia; Arachnia flavescens	GCF_001998865.1	153842	39550	1.09	1018	0.03	50718	1.4	246	0.00681	25300	0.7	0	0	584	0.02	36426	1.01
Bifidobacterium catenulatum (Unknown)	Bacteria; Actinobacteriota; Actinomycetia; Actinomycetales; Bifidobacteriaceae; Bifidobacterium; Bifidobacterium catenulatum		108212	39120	1.9	5036	0.24	10214	0.5	286	0.01	28136	1.37	2736	0.13	2676	0.13	20008	0.97
Streptococcus orisratti DSM 15617	Bacteria; Firmicutes; Bacilli; Lactobacillales; Streptococcaceae; Streptococcus; Streptococcus orisratti	GCF_000380105.1	179680	38602	1.61	2608	0.11	24636	1.03	92	0.00385	14642	0.61	10826	0.45	2464	0.1	85810	3.59
Escherichia coli O157:H7 str. Sakai	Bacteria; Proteobacteria; Gammaproteobacteria; Enterobacterales; Enterobacteriaceae; Escherichia; Escherichia coli	GCF_000008865.2	122598	36000	0.65	8656	0.16	17262	0.31	510	0.00921	13158	0.24	12366	0.22	6446	0.12	28200	0.51
Methanobrevibacter_A smithii	Archaea; Methanobacteriota; Methanobacteria; Methanobacteriales; Methanobacteriaceae; Methanobrevibacter_A; Methanobrevibacter_A smithii	GCF_000016525.1	123496	35788	1.97	3534	0.19	24100	1.33	224	0.01	27920	1.54	1112	0.06	2694	0.15	28124	1.55
Enterococcus_B hirae	Bacteria; Firmicutes; Bacilli; Lactobacillales; Enterococcaceae; Enterococcus_B; Enterococcus_B hirae	GCF_002278015.2	100976	35728	1.29	1492	0.05	19188	0.69	142	0.00504	15430	0.56	1242	0.05	1300	0.05	26454	0.95
Faecalibacillus intestinalis	Bacteria; Firmicutes; Bacilli; Erysipelotrichales; Coprobacillaceae; Faecalibacillus; Faecalibacillus intestinalis	GCF_015097455.1	89474	35306	1.31	2332	0.09	10770	0.4	106	0.00415	26112	0.96	1184	0.04	894	0.03	12770	0.48
Shigella flexneri 2a str. 301	Bacteria; Proteobacteria; Gammaproteobacteria; Enterobacterales; Enterobacteriaceae; Escherichia; Escherichia coli	GCF_000006925.2	117408	34340	0.72	7714	0.16	18268	0.38	506	0.01	13030	0.27	11044	0.23	6136	0.13	26370	0.55
Coprococcus_A catus	Bacteria; Firmicutes_A; Clostridia; Lachnospirales; Lachnospiraceae; Coprococcus_A; Coprococcus_A catus	GCF_902381825.1	103472	34052	1.24	2696	0.09	18408	0.65	228	0.00793	19800	0.71	1784	0.06	1308	0.05	25196	0.88
Romboutsia ilealis	Bacteria; Firmicutes_A; Clostridia; Peptostreptococcales; Peptostreptococcaceae; Romboutsia; Romboutsia ilealis	GCF_900015215.1	126568	33474	1.31	12456	0.49	19300	0.75	1714	0.07	25082	0.98	4274	0.17	6332	0.25	23936	0.93
Streptococcus sp018137985	Bacteria; Firmicutes; Bacilli; Lactobacillales; Streptococcaceae; Streptococcus; Streptococcus sp018137985	GCF_018137985.1	110644	32456	1.63	756	0.04	36968	1.87	62	0.00315	8482	0.43	0	0	396	0.02	31524	1.59
Streptococcus ferus	Bacteria; Firmicutes; Bacilli; Lactobacillales; Streptococcaceae; Streptococcus; Streptococcus ferus	GCF_900475025.1	160266	29588	1.64	1212	0.07	75106	4.15	188	0.01	18418	1.02	0	0	556	0.03	35198	1.95
Tractidigestivibacter scatoligenes	Bacteria; Actinobacteriota; Coriobacteriia; Coriobacteriales; Atopobiaceae; Tractidigestivibacter; Tractidigestivibacter scatoligenes	GCF_001494635.1	95224	28852	1.18	1312	0.05	12430	0.51	0	0	36654	1.5	1102	0.05	576	0.02	14298	0.58
Ligilactobacillus ruminis (Unknown)	Bacteria; Firmicutes; Bacilli; Lactobacillales; Lactobacillaceae; Ligilactobacillus; Ligilactobacillus ruminis		74074	28380	1.39	2074	0.1	9218	0.45	66	0.00323	16272	0.8	894	0.04	976	0.05	16194	0.79
Lachnospira eligens	Bacteria; Firmicutes_A; Clostridia; Lachnospirales; Lachnospiraceae; Lachnospira; Lachnospira eligens	GCF_000146185.1	115442	27466	0.98	6628	0.24	15400	0.55	424	0.02	25530	0.91	4266	0.15	4094	0.15	31634	1.13
Brachymonas denitrificans DSM 15123	Bacteria; Proteobacteria; Gammaproteobacteria; Burkholderiales; Burkholderiaceae; Brachymonas; Brachymonas denitrificans	GCF_900110225.1	3703638	27362	1.02	12336	0.46	30600	1.14	540	0.02	482182	17.95	3038926	113.14	73726	2.74	37966	1.41
Blautia_A (Unknown)	Bacteria; Firmicutes_A; Clostridia; Lachnospirales; Lachnospiraceae; Blautia_A		75146	26868	0.75	1836	0.05	12108	0.34	178	0.005	15540	0.44	1636	0.05	1300	0.04	15680	0.44
Ancrocorticia sp014041995	Bacteria; Actinobacteriota; Actinomycetia; Actinomycetales; Actinomycetaceae; Ancrocorticia; Ancrocorticia sp014041995	GCF_014041995.1	110348	26502	1.06	0	0	29582	1.17	210	0.00825	26288	1.04	0	0	0	0	27766	1.1
Streptococcus parasanguinis	Bacteria; Firmicutes; Bacilli; Lactobacillales; Streptococcaceae; Streptococcus; Streptococcus parasanguinis	GCF_900459355.1	66358	26402	1.23	1828	0.09	9540	0.44	0	0	14506	0.68	0	0	596	0.03	13486	0.63
Actinomycetia (Unknown)	Bacteria; Actinobacteriota; Actinomycetia		91980	25744	0.47	3596	0.07	16008	0.29	766	0.01	20284	0.37	3168	0.06	2288	0.04	20126	0.37
Enterobacteriaceae (Unknown)	Bacteria; Proteobacteria; Gammaproteobacteria; Enterobacterales; Enterobacteriaceae		102332	25508	0.6	9342	0.22	17288	0.4	1420	0.03	10888	0.25	12494	0.29	6162	0.14	19230	0.45
Streptococcus vestibularis	Bacteria; Firmicutes; Bacilli; Lactobacillales; Streptococcaceae; Streptococcus; Streptococcus vestibularis	GCF_001657915.1	71688	25452	1.37	2378	0.13	10440	0.56	102	0.00547	15902	0.85	1122	0.06	1024	0.05	15268	0.82
Weissella cibaria	Bacteria; Firmicutes; Bacilli; Lactobacillales; Lactobacillaceae; Weissella; Weissella cibaria	GCF_001951095.1	86478	24976	1.07	4386	0.19	16658	0.71	172	0.00735	18050	0.77	1754	0.07	2412	0.1	18070	0.77
Collinsella sp003466125	Bacteria; Actinobacteriota; Coriobacteriia; Coriobacteriales; Coriobacteriaceae; Collinsella; Collinsella sp003466125	GCF_003436895.1	64982	24880	1.17	2804	0.13	6882	0.32	76	0.00357	16986	0.8	1346	0.06	1390	0.07	10618	0.5
Streptococcus thermophilus (Unknown)	Bacteria; Firmicutes; Bacilli; Lactobacillales; Streptococcaceae; Streptococcus; Streptococcus thermophilus		91912	23852	1.34	920	0.05	30940	1.74	70	0.00395	8634	0.49	912	0.05	754	0.04	25830	1.46
Collinsella aerofaciens_A (Unknown)	Bacteria; Actinobacteriota; Coriobacteriia; Coriobacteriales; Coriobacteriaceae; Collinsella; Collinsella aerofaciens_A		61458	23202	1.02	2626	0.11	6860	0.3	96	0.0042	16426	0.72	1364	0.06	1246	0.05	9638	0.42
Ruminococcus_E sp900314705	Bacteria; Firmicutes_A; Clostridia; Oscillospirales; Acutalibacteraceae; Ruminococcus_E; Ruminococcus_E sp900314705	GCF_005601135.1	67734	22158	0.94	1602	0.07	12546	0.53	158	0.00664	7832	0.33	1934	0.08	802	0.03	20702	0.88
Collinsella aerofaciens_AC (Unknown)	Bacteria; Actinobacteriota; Coriobacteriia; Coriobacteriales; Coriobacteriaceae; Collinsella; Collinsella aerofaciens_AC		52978	19930	0.86	2230	0.1	6046	0.26	68	0.00293	14170	0.61	1180	0.05	1212	0.05	8142	0.35
CAG-317 sp000433215	Bacteria; Firmicutes_A; Clostridia; Lachnospirales; Lachnospiraceae; CAG-317; CAG-317 sp000433215	GCF_003435815.1	52224	19768	0.68	666	0.02	9386	0.32	0	0	11626	0.4	0	0	390	0.01	10388	0.36
Collinsella sp003459245 (Unknown)	Bacteria; Actinobacteriota; Coriobacteriia; Coriobacteriales; Coriobacteriaceae; Collinsella; Collinsella sp003459245		51190	19352	0.84	2240	0.1	5610	0.24	68	0.00295	13514	0.59	1038	0.04	1096	0.05	8272	0.36
Collinsella aerofaciens (Unknown)	Bacteria; Actinobacteriota; Coriobacteriia; Coriobacteriales; Coriobacteriaceae; Collinsella; Collinsella aerofaciens		50610	19232	0.79	2252	0.09	5618	0.23	74	0.00304	12588	0.52	1100	0.05	1150	0.05	8596	0.35
Burkholderiaceae (Unknown)	Bacteria; Proteobacteria; Gammaproteobacteria; Burkholderiales; Burkholderiaceae		211766	19190	0.37	21300	0.41	44436	0.85	14636	0.28	26182	0.5	43112	0.83	16154	0.31	26756	0.51
Microbacterium aurum	Bacteria; Actinobacteriota; Actinomycetia; Actinomycetales; Microbacteriaceae; Microbacterium; Microbacterium aurum	GCF_001974985.1	94022	18838	0.6	3576	0.11	23532	0.76	248	0.00774	30864	0.98	922	0.03	2140	0.07	13902	0.44
Ellagibacter isourolithinifaciens	Bacteria; Actinobacteriota; Coriobacteriia; Coriobacteriales; Eggerthellaceae; Ellagibacter; Ellagibacter isourolithinifaciens	GCF_008831035.1	49870	18506	0.76	742	0.03	7458	0.31	0	0	11924	0.49	0	0	340	0.01	10900	0.45
Collinsella aerofaciens_M (Unknown)	Bacteria; Actinobacteriota; Coriobacteriia; Coriobacteriales; Coriobacteriaceae; Collinsella; Collinsella aerofaciens_M		48096	18396	0.82	2126	0.09	5260	0.23	0	0	11856	0.53	1042	0.05	1120	0.05	8296	0.37
Enterobacter hormaechei_A	Bacteria; Proteobacteria; Gammaproteobacteria; Enterobacterales; Enterobacteriaceae; Enterobacter; Enterobacter hormaechei_A	GCF_019048625.1	60146	18010	0.38	3786	0.08	9784	0.21	194	0.00411	5830	0.12	6934	0.15	3594	0.08	12014	0.25
Marvinbryantia sp014385005	Bacteria; Firmicutes_A; Clostridia; Lachnospirales; Lachnospiraceae; Marvinbryantia; Marvinbryantia sp014385005	GCF_014385005.1	48986	17296	0.48	844	0.02	8710	0.24	90	0.00249	9664	0.27	816	0.02	508	0.01	11058	0.31
Janibacter alkaliphilus	Bacteria; Actinobacteriota; Actinomycetia; Actinomycetales; Dermatophilaceae; Janibacter; Janibacter alkaliphilus	GCF_013408565.1	101950	17256	0.53	4108	0.13	32970	1.01	164	0.00515	23370	0.72	1606	0.05	2102	0.06	20374	0.62
Rhodobacteraceae (Unknown)	Bacteria; Proteobacteria; Alphaproteobacteria; Rhodobacterales; Rhodobacteraceae		106144	17194	0.42	4842	0.12	27412	0.67	2510	0.06	22480	0.55	10986	0.27	4758	0.12	15962	0.39
Bacteroides (Unknown)	Bacteria; Bacteroidota; Bacteroidia; Bacteroidales; Bacteroidaceae; Bacteroides		64550	17104	0.33	8706	0.17	5804	0.11	880	0.02	4730	0.09	11740	0.23	4578	0.09	11008	0.21
Bifidobacterium subtile	Bacteria; Actinobacteriota; Actinomycetia; Actinomycetales; Bifidobacteriaceae; Bifidobacterium; Bifidobacterium subtile	GCF_014898195.1	71964	16702	0.62	1344	0.05	20522	0.76	158	0.0058	17076	0.63	762	0.03	788	0.03	14612	0.54
Acidovorax temperans	Bacteria; Proteobacteria; Gammaproteobacteria; Burkholderiales; Burkholderiaceae; Acidovorax; Acidovorax temperans	GCF_006716905.1	367762	16492	0.36	23848	0.52	177876	3.86	3468	0.08	4014	0.09	33170	0.72	21658	0.47	87236	1.89
Streptococcus henryi	Bacteria; Firmicutes; Bacilli; Lactobacillales; Streptococcaceae; Streptococcus; Streptococcus henryi	GCF_900104235.1	49434	16310	0.68	866	0.04	8698	0.36	0	0	5874	0.24	718	0.03	964	0.04	16004	0.67
Lactobacillus delbrueckii subsp. jakobsenii ZN7a-9 = DSM 26046	Bacteria; Firmicutes; Bacilli; Lactobacillales; Lactobacillaceae; Lactobacillus; Lactobacillus delbrueckii	GCF_001888925.1	88192	16114	0.94	668	0.04	40482	2.34	60	0.00374	12226	0.71	920	0.05	646	0.04	17076	0.99
Collinsella aerofaciens_X (Unknown)	Bacteria; Actinobacteriota; Coriobacteriia; Coriobacteriales; Coriobacteriaceae; Collinsella; Collinsella aerofaciens_X		41044	15674	0.7	1828	0.08	4402	0.2	60	0.00266	10342	0.46	840	0.04	896	0.04	7002	0.31
Mycobacterium (Unknown)	Bacteria; Actinobacteriota; Actinomycetia; Mycobacteriales; Mycobacteriaceae; Mycobacterium		126128	15626	0.28	20224	0.36	24256	0.43	4968	0.09	21266	0.38	11832	0.21	13222	0.23	14734	0.26
Propionibacteriaceae (Unknown)	Bacteria; Actinobacteriota; Actinomycetia; Propionibacteriales; Propionibacteriaceae		61228	15572	0.42	1932	0.05	14068	0.38	612	0.02	13112	0.35	2840	0.08	1348	0.04	11744	0.32
Coriobacteriales (Unknown)	Bacteria; Actinobacteriota; Coriobacteriia; Coriobacteriales		40110	15544	0.67	1472	0.06	4720	0.2	76	0.00329	9956	0.43	734	0.03	698	0.03	6910	0.3
Acetatifactor intestinalis	Bacteria; Firmicutes_A; Clostridia; Lachnospirales; Lachnospiraceae; Acetatifactor; Acetatifactor intestinalis	GCF_014337175.1	61940	15496	0.58	2414	0.08	18226	0.6	618	0.02	6620	0.26	4690	0.14	3444	0.1	10432	0.38
Lactobacillus crispatus	Bacteria; Firmicutes; Bacilli; Lactobacillales; Lactobacillaceae; Lactobacillus; Lactobacillus crispatus	GCF_009769205.1	36258	14708	0.73	894	0.04	6792	0.34	0	0	6152	0.3	0	0	446	0.02	7266	0.36
Microlunatus phosphovorus NM-1	Bacteria; Actinobacteriota; Actinomycetia; Propionibacteriales; Propionibacteriaceae; Microlunatus; Microlunatus phosphovorus	GCF_000270245.1	100632	14348	0.26	0	0	39266	0.71	830	0.01	26398	0.48	0	0	430	0.00789	19360	0.35
Mediterraneibacter torques	Bacteria; Firmicutes_A; Clostridia; Lachnospirales; Lachnospiraceae; Mediterraneibacter; Mediterraneibacter torques	GCF_003470435.1	34876	14314	0.49	514	0.02	6162	0.21	0	0	7586	0.26	0	0	302	0.01	5998	0.2
Erysipelatoclostridium ramosum	Bacteria; Firmicutes; Bacilli; Erysipelotrichales; Coprobacillaceae; Erysipelatoclostridium; Erysipelatoclostridium ramosum	GCF_016728785.1	34234	14224	0.41	768	0.02	4262	0.12	0	0	8502	0.25	878	0.03	470	0.01	5130	0.15
UMGS1375 sp900066615	Bacteria; Firmicutes_A; Clostridia; Lachnospirales; Lachnospiraceae; UMGS1375; UMGS1375 sp900066615	GCF_018783905.1	40848	14144	0.43	806	0.02	8984	0.27	170	0.00517	5426	0.16	1192	0.04	446	0.01	9680	0.29
Dialister hominis (Unknown)	Bacteria; Firmicutes_C; Negativicutes; Veillonellales; Dialisteraceae; Dialister; Dialister hominis		58608	13946	0.59	2208	0.09	13462	0.56	70	0.00294	9594	0.4	2656	0.11	1126	0.05	15546	0.65
CAG-83 sp000431575	Bacteria; Firmicutes_A; Clostridia; Oscillospirales; Oscillospiraceae; CAG-83; CAG-83 sp000431575	GCF_018408575.1	46882	13894	0.55	858	0.03	12904	0.51	78	0.00308	8548	0.34	838	0.03	646	0.03	9116	0.36
Butyricicoccus_A sp002395695	Bacteria; Firmicutes_A; Clostridia; Oscillospirales; Butyricicoccaceae; Butyricicoccus_A; Butyricicoccus_A sp002395695	GCF_018918345.1	43324	13892	0.52	352	0.01	8646	0.32	196	0.0073	8652	0.32	0	0	228	0.00849	11358	0.42
Collinsella sp902399975 (Unknown)	Bacteria; Actinobacteriota; Coriobacteriia; Coriobacteriales; Coriobacteriaceae; Collinsella; Collinsella sp902399975		36824	13656	0.6	1658	0.07	4042	0.18	0	0	10152	0.45	862	0.04	734	0.03	5720	0.25
Collinsella sp003469185 (Unknown)	Bacteria; Actinobacteriota; Coriobacteriia; Coriobacteriales; Coriobacteriaceae; Collinsella; Collinsella sp003469185		36524	13612	0.62	1572	0.07	3860	0.17	0	0	9516	0.43	730	0.03	912	0.04	6322	0.29
Methanothrix soehngenii GP6	Archaea; Halobacteriota; Methanosarcinia; Methanotrichales; Methanotrichaceae; Methanothrix; Methanothrix soehngenii	GCF_000204415.1	156310	13580	0.45	10362	0.35	15658	0.52	176	0.00587	88456	2.95	4568	0.15	5866	0.2	17644	0.59
Rhizobiaceae (Unknown)	Bacteria; Proteobacteria; Alphaproteobacteria; Rhizobiales; Rhizobiaceae		65088	13568	0.24	3522	0.06	12124	0.21	1276	0.02	15722	0.28	3994	0.07	3374	0.06	11508	0.2
Collinsella bouchesdurhonensis	Bacteria; Actinobacteriota; Coriobacteriia; Coriobacteriales; Coriobacteriaceae; Collinsella; Collinsella bouchesdurhonensis	GCF_900155365.1	35842	13496	0.73	408	0.02	5394	0.29	0	0	8440	0.45	0	0	204	0.01	7900	0.43
Limivivens sp900066135	Bacteria; Firmicutes_A; Clostridia; Lachnospirales; Lachnospiraceae; Limivivens; Limivivens sp900066135	GCF_003463065.1	33966	13184	0.36	470	0.01	5826	0.16	96	0.0026	6284	0.17	0	0	324	0.00878	7782	0.21
Ruminococcaceae (Unknown)	Bacteria; Firmicutes_A; Clostridia; Oscillospirales; Ruminococcaceae		44424	13036	0.42	2022	0.06	8284	0.26	250	0.00798	8510	0.27	2402	0.08	1204	0.04	8716	0.28
Cloacibacterium normanense	Bacteria; Bacteroidota; Bacteroidia; Flavobacteriales; Weeksellaceae; Cloacibacterium; Cloacibacterium normanense	GCF_003860565.1	581902	12678	0.47	102742	3.83	60054	2.26	7748	0.29	5882	0.22	163950	6.12	135368	5.05	93480	3.49
Streptococcus infantarius (Unknown)	Bacteria; Firmicutes; Bacilli; Lactobacillales; Streptococcaceae; Streptococcus; Streptococcus infantarius		53222	12616	0.65	1038	0.05	15632	0.81	64	0.0033	7546	0.39	836	0.04	1026	0.05	14464	0.75
Erysipelotrichaceae (Unknown)	Bacteria; Firmicutes; Bacilli; Erysipelotrichales; Erysipelotrichaceae		40606	12612	0.49	1918	0.07	6914	0.27	176	0.00682	6982	0.27	1974	0.08	982	0.04	9048	0.35
Paraeggerthella hongkongensis	Bacteria; Actinobacteriota; Coriobacteriia; Coriobacteriales; Eggerthellaceae; Paraeggerthella; Paraeggerthella hongkongensis	GCF_003726035.1	33216	12582	0.45	1188	0.04	1014	0.04	0	0	3270	0.12	0	0	792	0.03	14370	0.52
Rhizobiales (Unknown)	Bacteria; Proteobacteria; Alphaproteobacteria; Rhizobiales		43974	12562	0.22	2060	0.04	6842	0.12	604	0.01	9276	0.16	4830	0.08	1658	0.03	6142	0.11
Kocuria palustris	Bacteria; Actinobacteriota; Actinomycetia; Actinomycetales; Micrococcaceae; Kocuria; Kocuria palustris	GCF_001275345.1	79970	12224	0.44	5162	0.19	18562	0.67	104	0.00369	19584	0.7	1686	0.06	2796	0.1	19852	0.71
Eubacterium_I ramulus	Bacteria; Firmicutes_A; Clostridia; Lachnospirales; Lachnospiraceae; Eubacterium_I; Eubacterium_I ramulus	GCF_001406295.1	36856	12222	0.37	774	0.02	7128	0.22	88	0.00269	6444	0.2	0	0	470	0.01	9730	0.3
Enterobacter cloacae	Bacteria; Proteobacteria; Gammaproteobacteria; Enterobacterales; Enterobacteriaceae; Enterobacter; Enterobacter cloacae	GCF_018140965.1	46356	12054	0.22	3260	0.06	6888	0.13	226	0.00417	4056	0.07	4508	0.08	3370	0.06	11994	0.22
Acetoanaerobium sticklandii	Bacteria; Firmicutes_A; Clostridia; Peptostreptococcales; Filifactoraceae; Acetoanaerobium; Acetoanaerobium sticklandii	GCF_000196455.1	95142	11768	0.45	10112	0.38	19478	0.74	172	0.00685	3770	0.14	10596	0.4	5272	0.2	33974	1.29
Oscillospiraceae (Unknown)	Bacteria; Firmicutes_A; Clostridia; Oscillospirales; Oscillospiraceae		38300	11380	0.36	2066	0.07	6030	0.19	274	0.00871	7156	0.23	2948	0.09	1310	0.04	7136	0.23
Coprococcus eutactus_A	Bacteria; Firmicutes_A; Clostridia; Lachnospirales; Lachnospiraceae; Coprococcus; Coprococcus eutactus_A	GCF_000210595.1	31202	11370	0.44	750	0.03	3864	0.16	362	0.01	3644	0.15	1252	0.04	756	0.03	9204	0.34
Bifidobacterium breve (Unknown)	Bacteria; Actinobacteriota; Actinomycetia; Actinomycetales; Bifidobacteriaceae; Bifidobacterium; Bifidobacterium breve		30896	11302	0.47	1504	0.06	3214	0.13	62	0.00258	8298	0.35	686	0.03	558	0.02	5272	0.22
Limosilactobacillus fermentum	Bacteria; Firmicutes; Bacilli; Lactobacillales; Lactobacillaceae; Limosilactobacillus; Limosilactobacillus fermentum	GCF_003855655.1	42998	11300	0.49	840	0.04	8834	0.38	0	0	8942	0.39	694	0.03	810	0.04	11578	0.5
Pseudoxanthomonas_A mexicana	Bacteria; Proteobacteria; Gammaproteobacteria; Xanthomonadales; Xanthomonadaceae; Pseudoxanthomonas_A; Pseudoxanthomonas_A mexicana	GCF_014397415.1	83998	11156	0.32	2430	0.11	33218	0.94	772	0.03	12542	0.34	5910	0.22	2512	0.11	15458	0.44
Microbacterium (Unknown)	Bacteria; Actinobacteriota; Actinomycetia; Actinomycetales; Microbacteriaceae; Microbacterium		59796	11138	0.33	2516	0.07	16788	0.5	598	0.02	15462	0.46	1014	0.03	1902	0.06	10378	0.31
Rivicola pingtungensis	Bacteria; Proteobacteria; Gammaproteobacteria; Burkholderiales; Aquaspirillaceae; Rivicola; Rivicola pingtungensis	GCF_003201855.1	216404	10936	0.3	150470	4.1	7050	0.19	3278	0.09	0	0	13884	0.38	16756	0.46	14030	0.38
Agathobaculum butyriciproducens	Bacteria; Firmicutes_A; Clostridia; Oscillospirales; Butyricicoccaceae; Agathobaculum; Agathobaculum butyriciproducens	GCF_014648015.1	49512	10764	0.36	1858	0.06	17560	0.59	186	0.00627	4222	0.14	1598	0.05	908	0.03	12416	0.42
Gammaproteobacteria (Unknown)	Bacteria; Proteobacteria; Gammaproteobacteria		132168	10716	0.25	14770	0.35	23154	0.54	18422	0.43	12664	0.3	21268	0.5	14100	0.33	17074	0.4
Corynebacterium (Unknown)	Bacteria; Actinobacteriota; Actinomycetia; Mycobacteriales; Mycobacteriaceae; Corynebacterium		35340	10682	0.37	910	0.03	6424	0.22	218	0.00761	6150	0.21	0	0	976	0.03	9980	0.35
Faecalimonas phoceensis	Bacteria; Firmicutes_A; Clostridia; Lachnospirales; Lachnospiraceae; Faecalimonas; Faecalimonas phoceensis	GCF_900104635.1	28742	10568	0.3	918	0.03	5384	0.15	0	0	5442	0.15	0	0	496	0.01	5934	0.17
1XD42-69 sp014287635	Bacteria; Firmicutes_A; Clostridia; Lachnospirales; Lachnospiraceae; 1XD42-69; 1XD42-69 sp014287635	GCF_014287635.1	31082	10538	0.3	882	0.03	5624	0.16	120	0.00346	6094	0.18	824	0.02	414	0.01	6586	0.19
Macellibacteroides fermentans	Bacteria; Bacteroidota; Bacteroidia; Bacteroidales; Tannerellaceae; Macellibacteroides; Macellibacteroides fermentans	GCF_900168155.1	422168	10302	0.27	170528	4.4	8254	0.21	3754	0.1	2568	0.07	157112	4.05	57754	1.49	11896	0.31
Dermatophilaceae (Unknown)	Bacteria; Actinobacteriota; Actinomycetia; Actinomycetales; Dermatophilaceae		55902	10146	0.26	3050	0.08	14764	0.38	566	0.01	12962	0.33	1850	0.05	2164	0.06	10400	0.27
Mycobacterium phocaicum	Bacteria; Actinobacteriota; Actinomycetia; Mycobacteriales; Mycobacteriaceae; Mycobacterium; Mycobacterium phocaicum	GCF_010731115.1	41984	10052	0.18	0	0	11368	0.21	340	0.0068	11772	0.21	0	0	0	0	8452	0.15
Acinetobacter (Unknown)	Bacteria; Proteobacteria; Gammaproteobacteria; Pseudomonadales; Moraxellaceae; Acinetobacter		39382	9832	0.27	1948	0.05	9982	0.28	898	0.03	5744	0.16	3436	0.1	1646	0.05	5896	0.16
Streptococcus anginosus	Bacteria; Firmicutes; Bacilli; Lactobacillales; Streptococcaceae; Streptococcus; Streptococcus anginosus	GCF_001412635.1	25448	9672	0.55	900	0.05	3530	0.21	0	0	5204	0.29	0	0	364	0.02	5778	0.33
Enterobacter roggenkampii	Bacteria; Proteobacteria; Gammaproteobacteria; Enterobacterales; Enterobacteriaceae; Enterobacter; Enterobacter roggenkampii	GCF_001729805.1	56106	9546	0.2	3976	0.08	12898	0.27	394	0.00812	3620	0.07	6454	0.13	4998	0.1	14220	0.29
Adlercreutzia celatus_A	Bacteria; Actinobacteriota; Coriobacteriia; Coriobacteriales; Eggerthellaceae; Adlercreutzia; Adlercreutzia celatus_A	GCF_011405655.1	26820	9400	0.34	1290	0.05	4576	0.16	0	0	7310	0.26	0	0	446	0.02	3798	0.14
Lactobacillaceae (Unknown)	Bacteria; Firmicutes; Bacilli; Lactobacillales; Lactobacillaceae		37072	9264	0.41	1598	0.07	7672	0.34	206	0.00906	7832	0.34	1824	0.08	1282	0.06	7394	0.33
Eggerthellaceae (Unknown)	Bacteria; Actinobacteriota; Coriobacteriia; Coriobacteriales; Eggerthellaceae		27612	9222	0.35	1460	0.06	2986	0.11	266	0.01	5566	0.21	2702	0.1	640	0.02	4770	0.18
Microbacteriaceae (Unknown)	Bacteria; Actinobacteriota; Actinomycetia; Actinomycetales; Microbacteriaceae		40828	9086	0.27	1382	0.04	9976	0.3	452	0.01	9476	0.28	1272	0.04	1348	0.04	7836	0.23
Paracoccus marcusii	Bacteria; Proteobacteria; Alphaproteobacteria; Rhodobacterales; Rhodobacteraceae; Paracoccus; Paracoccus marcusii	GCF_019141545.1	79740	9064	0.22	696	0.02	42784	1.06	0	0	11486	0.28	0	0	1628	0.04	14082	0.35
Clostridium_P perfringens	Bacteria; Firmicutes_A; Clostridia; Clostridiales; Clostridiaceae; Clostridium_P; Clostridium_P perfringens	GCF_001579785.1	25978	8946	0.22	782	0.02	4202	0.1	104	0.00258	3820	0.09	0	0	678	0.02	7446	0.18
Paracoccus (Unknown)	Bacteria; Proteobacteria; Alphaproteobacteria; Rhodobacterales; Rhodobacteraceae; Paracoccus		48116	8898	0.22	1384	0.03	12514	0.31	608	0.02	9522	0.24	3836	0.1	1158	0.03	10196	0.25
Bacilli (Unknown)	Bacteria; Firmicutes; Bacilli		32370	8848	0.25	2412	0.07	5582	0.16	406	0.01	5684	0.16	2492	0.07	1516	0.04	5430	0.16
Methanosphaera stadtmanae	Archaea; Methanobacteriota; Methanobacteria; Methanobacteriales; Methanobacteriaceae; Methanosphaera; Methanosphaera stadtmanae	GCF_902384015.1	36956	8842	0.52	2312	0.14	6854	0.4	192	0.01	8576	0.51	852	0.05	1450	0.08	7878	0.46
Clostridium_AQ innocuum	Bacteria; Firmicutes; Bacilli; Erysipelotrichales; Erysipelotrichaceae; Clostridium_AQ; Clostridium_AQ innocuum	GCF_012317185.1	21300	8814	0.22	754	0.02	3530	0.1	0	0	3920	0.1	0	0	342	0.00907	3940	0.11
Megasphaera elsdenii (Unknown)	Bacteria; Firmicutes_C; Negativicutes; Veillonellales; Megasphaeraceae; Megasphaera; Megasphaera elsdenii		25986	8798	0.35	678	0.03	4738	0.19	0	0	4038	0.16	774	0.03	382	0.02	6578	0.26
Phocaeicola vulgatus	Bacteria; Bacteroidota; Bacteroidia; Bacteroidales; Bacteroidaceae; Phocaeicola; Phocaeicola vulgatus	GCF_018289355.1	174672	8790	0.17	66712	1.27	4510	0.09	4806	0.09	0	0	62426	1.19	20846	0.4	6582	0.13
Lactobacillus paragasseri JV-V03	Bacteria; Firmicutes; Bacilli; Lactobacillales; Lactobacillaceae; Lactobacillus; Lactobacillus paragasseri	GCF_005886075.1	22554	8668	0.43	248	0.01	3986	0.2	0	0	4854	0.24	0	0	0	0	4798	0.24
Roseburia hominis	Bacteria; Firmicutes_A; Clostridia; Lachnospirales; Lachnospiraceae; Roseburia; Roseburia hominis	GCF_902387955.1	31598	8566	0.48	828	0.04	7818	0.34	90	0.00397	5066	0.28	848	0.04	574	0.03	7808	0.37
Ornithinibacter aureus	Bacteria; Actinobacteriota; Actinomycetia; Actinomycetales; Dermatophilaceae; Ornithinibacter; Ornithinibacter aureus	GCF_009858245.1	46652	8330	0.24	0	0	17634	0.5	294	0.00874	9930	0.28	0	0	386	0.01	10078	0.29
Brevilactibacter coleopterorum	Bacteria; Actinobacteriota; Actinomycetia; Propionibacteriales; Propionibacteriaceae; Brevilactibacter; Brevilactibacter coleopterorum	GCF_011393335.1	48302	8308	0.28	0	0	15114	0.49	132	0.00491	13998	0.45	0	0	0	0	10750	0.35
Arachnia defluvii	Bacteria; Actinobacteriota; Actinomycetia; Propionibacteriales; Propionibacteriaceae; Arachnia; Arachnia defluvii	GCF_014489575.1	34994	8274	0.27	0	0	10274	0.34	0	0	6890	0.23	0	0	0	0	9556	0.32
Atopobiaceae (Unknown)	Bacteria; Actinobacteriota; Coriobacteriia; Coriobacteriales; Atopobiaceae		28562	8202	0.4	1560	0.08	3882	0.19	182	0.00881	7218	0.35	1188	0.06	790	0.04	5540	0.27
Moraxella_A osloensis	Bacteria; Proteobacteria; Gammaproteobacteria; Pseudomonadales; Moraxellaceae; Moraxella_A; Moraxella_A osloensis	GCF_001553955.1	310456	8184	0.31	3818	0.15	195204	7.44	518	0.02	3170	0.12	2596	0.1	1584	0.06	95382	3.64
Ruthenibacterium lactatiformans	Bacteria; Firmicutes_A; Clostridia; Oscillospirales; Ruminococcaceae; Ruthenibacterium; Ruthenibacterium lactatiformans	GCF_009717905.1	24728	8110	0.22	988	0.03	4856	0.13	0	0	4388	0.12	838	0.02	692	0.02	4856	0.13
Collinsella sp003466125 (Unknown)	Bacteria; Actinobacteriota; Coriobacteriia; Coriobacteriales; Coriobacteriaceae; Collinsella; Collinsella sp003466125		20398	7834	0.37	842	0.04	2228	0.1	0	0	5550	0.26	0	0	462	0.02	3482	0.16
Selenomonas_C bovis	Bacteria; Firmicutes_C; Negativicutes; Selenomonadales; Selenomonadaceae; Selenomonas_C; Selenomonas_C bovis	GCF_000381005.1	52264	7798	0.29	2062	0.08	16708	0.63	236	0.00886	3828	0.14	3456	0.13	2312	0.09	15864	0.6
Lactiplantibacillus plantarum	Bacteria; Firmicutes; Bacilli; Lactobacillales; Lactobacillaceae; Lactiplantibacillus; Lactiplantibacillus plantarum	GCF_009913655.1	33322	7698	0.25	962	0.03	9556	0.31	0	0	5040	0.16	0	0	936	0.03	9130	0.29
Mediterraneibacter_A butyricigenes	Bacteria; Firmicutes_A; Clostridia; Lachnospirales; Lachnospiraceae; Mediterraneibacter_A; Mediterraneibacter_A butyricigenes	GCF_003574295.1	20018	7642	0.25	402	0.01	3538	0.12	0	0	3972	0.13	0	0	224	0.00746	4240	0.14
Gordonibacter pamelaeae	Bacteria; Actinobacteriota; Coriobacteriia; Coriobacteriales; Eggerthellaceae; Gordonibacter; Gordonibacter pamelaeae	GCF_003340385.1	22702	7642	0.23	2102	0.06	2304	0.07	0	0	6030	0.18	1034	0.03	714	0.02	2876	0.09
Streptococcus porci DSM 23759	Bacteria; Firmicutes; Bacilli; Lactobacillales; Streptococcaceae; Streptococcus; Streptococcus porci	GCF_000423765.1	29962	7590	0.33	268	0.01	10394	0.46	0	0	2964	0.13	0	0	256	0.01	8490	0.37
Bifidobacterium angulatum (Unknown)	Bacteria; Actinobacteriota; Actinomycetia; Actinomycetales; Bifidobacteriaceae; Bifidobacterium; Bifidobacterium angulatum		20810	7488	0.37	392	0.02	2472	0.12	0	0	5824	0.29	0	0	182	0.00909	4452	0.22
Anaerovoracaceae (Unknown)	Bacteria; Firmicutes_A; Clostridia; Peptostreptococcales; Anaerovoracaceae		23210	7452	0.26	970	0.03	3856	0.14	74	0.0026	4194	0.15	842	0.03	416	0.01	5406	0.19
Sphingomonadaceae (Unknown)	Bacteria; Proteobacteria; Alphaproteobacteria; Sphingomonadales; Sphingomonadaceae		66836	7448	0.2	2398	0.06	6864	0.18	980	0.03	11776	0.31	28356	0.75	2398	0.06	6616	0.17
Intestinibacter bartlettii	Bacteria; Firmicutes_A; Clostridia; Peptostreptococcales; Peptostreptococcaceae; Intestinibacter; Intestinibacter bartlettii	GCF_902362795.1	27874	7392	0.24	1600	0.05	5632	0.18	194	0.00624	5642	0.18	0	0	892	0.03	6522	0.21
Eggerthella sp014287365	Bacteria; Actinobacteriota; Coriobacteriia; Coriobacteriales; Eggerthellaceae; Eggerthella; Eggerthella sp014287365	GCF_009834925.2	20180	7368	0.18	1946	0.05	2010	0.05	0	0	5840	0.15	0	0	612	0.02	2404	0.06
Fundicoccus ignavus	Bacteria; Firmicutes; Bacilli; Lactobacillales; Aerococcaceae; Fundicoccus; Fundicoccus ignavus	GCF_009659415.1	18336	7154	0.26	764	0.03	4856	0.18	0	0	1702	0.06	0	0	346	0.01	3514	0.13
Alphaproteobacteria (Unknown)	Bacteria; Proteobacteria; Alphaproteobacteria		47518	7010	0.16	2810	0.06	11214	0.25	804	0.02	11082	0.25	4954	0.11	2468	0.06	7176	0.16
Faecalibacterium (Unknown)	Bacteria; Firmicutes_A; Clostridia; Oscillospirales; Ruminococcaceae; Faecalibacterium		23812	6984	0.23	704	0.02	5246	0.18	162	0.00544	3550	0.12	1192	0.04	666	0.02	5308	0.18
Phycicoccus_A elongatus	Bacteria; Actinobacteriota; Actinomycetia; Actinomycetales; Dermatophilaceae; Phycicoccus_A; Phycicoccus_A elongatus	GCF_000367525.1	51058	6966	0.23	0	0	19244	0.62	232	0.00739	14166	0.46	0	0	0	0	10450	0.34
Actinobacteriota (Unknown)	Bacteria; Actinobacteriota		20870	6890	0.13	904	0.02	2778	0.05	146	0.00274	5472	0.1	0	0	476	0.00892	4204	0.08
Lactobacillus acidophilus La-14	Bacteria; Firmicutes; Bacilli; Lactobacillales; Lactobacillaceae; Lactobacillus; Lactobacillus acidophilus	GCF_000389675.2	19056	6876	0.36	422	0.02	2582	0.13	0	0	3968	0.21	490	0.03	174	0.00905	4544	0.23
Ventrimonas sp003481825	Bacteria; Firmicutes_A; Clostridia; Lachnospirales; Lachnospiraceae; Ventrimonas; Ventrimonas sp003481825	GCF_003481825.1	18902	6770	0.2	686	0.02	3158	0.09	0	0	3626	0.11	0	0	392	0.01	4270	0.13
Mycobacteriaceae (Unknown)	Bacteria; Actinobacteriota; Actinomycetia; Mycobacteriales; Mycobacteriaceae		32212	6752	0.13	2100	0.04	5588	0.11	472	0.00899	7700	0.15	1344	0.03	1064	0.02	7192	0.14
Arachnia aquimaris	Bacteria; Actinobacteriota; Actinomycetia; Propionibacteriales; Propionibacteriaceae; Arachnia; Arachnia aquimaris	GCF_001997345.1	26034	6640	0.22	0	0	8620	0.29	0	0	4642	0.17	0	0	0	0	6132	0.21
Mycobacterium austroafricanum	Bacteria; Actinobacteriota; Actinomycetia; Mycobacteriales; Mycobacteriaceae; Mycobacterium; Mycobacterium austroafricanum	GCF_000015305.1	62156	6620	0.1	11466	0.18	19898	0.32	3866	0.06	12110	0.19	2456	0.04	1178	0.02	4562	0.07
Aeromonas caviae	Bacteria; Proteobacteria; Gammaproteobacteria; Enterobacterales; Aeromonadaceae; Aeromonas; Aeromonas caviae	GCF_014169735.1	188242	6570	0.15	51336	1.14	3274	0.07	4122	0.09	0	0	95004	2.1	19888	0.44	8048	0.18
Miniimonas arenae	Bacteria; Actinobacteriota; Actinomycetia; Actinomycetales; Beutenbergiaceae; Miniimonas; Miniimonas arenae	GCF_006351005.1	29592	6524	0.19	0	0	9496	0.28	0	0	7440	0.22	0	0	0	0	6132	0.18
Trichococcus shcherbakoviae subsp. psychrophilus	Bacteria; Firmicutes; Bacilli; Lactobacillales; Aerococcaceae; Trichococcus; Trichococcus shcherbakoviae	GCF_006370295.1	25160	6486	0.21	1286	0.04	8422	0.27	0	0	3660	0.12	1336	0.04	604	0.02	3366	0.11
CAG-45 sp000438375	Bacteria; Firmicutes_A; Clostridia; Lachnospirales; Lachnospiraceae; CAG-45; CAG-45 sp000438375	GCF_014297335.1	22168	6444	0.24	468	0.02	5756	0.21	0	0	4432	0.17	0	0	214	0.00797	4854	0.18
Klebsiella michiganensis	Bacteria; Proteobacteria; Gammaproteobacteria; Enterobacterales; Enterobacteriaceae; Klebsiella; Klebsiella michiganensis	GCF_015139575.1	30044	6422	0.11	2590	0.04	8278	0.14	170	0.00284	2478	0.04	3340	0.06	1306	0.02	5460	0.09
Bifidobacterium scardovii JCM 12489 = DSM 13734	Bacteria; Actinobacteriota; Actinomycetia; Actinomycetales; Bifidobacteriaceae; Bifidobacterium; Bifidobacterium scardovii	GCF_001042635.1	16978	6330	0.25	584	0.02	2194	0.08	0	0	4572	0.18	0	0	284	0.01	3014	0.12
Bosea (Unknown)	Bacteria; Proteobacteria; Alphaproteobacteria; Rhizobiales; Beijerinckiaceae; Bosea		18926	6300	0.11	948	0.02	2280	0.04	288	0.00486	3348	0.06	2174	0.04	610	0.01	2978	0.05
RUG115 sp900066395	Bacteria; Firmicutes_A; Clostridia; Lachnospirales; Lachnospiraceae; RUG115; RUG115 sp900066395	GCF_003461765.1	23524	6234	0.21	556	0.02	6040	0.2	118	0.00396	3710	0.12	690	0.02	658	0.02	5518	0.19
Micrococcus luteus	Bacteria; Actinobacteriota; Actinomycetia; Actinomycetales; Micrococcaceae; Micrococcus; Micrococcus luteus	GCF_001619895.1	40876	6154	0.26	0	0	13356	0.56	0	0	9452	0.39	0	0	172	0.00718	11742	0.49
Microbacterium paraoxydans	Bacteria; Actinobacteriota; Actinomycetia; Actinomycetales; Microbacteriaceae; Microbacterium; Microbacterium paraoxydans	GCF_900105335.1	30576	6110	0.18	0	0	11466	0.33	122	0.0037	7370	0.21	0	0	0	0	5508	0.16
VUNA01 sp002299625	Bacteria; Firmicutes_A; Clostridia; Peptostreptococcales; Anaerovoracaceae; VUNA01; VUNA01 sp002299625	GCF_009695905.1	17238	6084	0.3	336	0.02	2638	0.13	0	0	3580	0.18	0	0	178	0.00875	4422	0.22
Lactobacillales (Unknown)	Bacteria; Firmicutes; Bacilli; Lactobacillales		21612	6062	0.26	644	0.03	5752	0.25	0	0	3180	0.14	638	0.03	490	0.02	4846	0.21
Ruminococcus_D bicirculans	Bacteria; Firmicutes_A; Clostridia; Oscillospirales; Ruminococcaceae; Ruminococcus_D; Ruminococcus_D bicirculans	GCF_000723465.1	17954	6030	0.21	1160	0.04	1718	0.06	346	0.01	2898	0.1	1506	0.05	948	0.03	3348	0.11
Corynebacterium xerosis	Bacteria; Actinobacteriota; Actinomycetia; Mycobacteriales; Mycobacteriaceae; Corynebacterium; Corynebacterium xerosis	GCF_003641245.1	24526	6010	0.23	0	0	4414	0.17	0	0	4342	0.17	0	0	0	0	9760	0.37
Bacteroidales (Unknown)	Bacteria; Bacteroidota; Bacteroidia; Bacteroidales		53516	6004	0.16	13586	0.35	3484	0.09	1388	0.04	3208	0.08	13802	0.36	6452	0.17	5592	0.14
Bifidobacterium imperatoris	Bacteria; Actinobacteriota; Actinomycetia; Actinomycetales; Bifidobacteriaceae; Bifidobacterium; Bifidobacterium imperatoris	GCF_017357045.1	15452	5978	0.38	728	0.05	1722	0.11	0	0	4188	0.26	0	0	264	0.02	2572	0.17
Streptococcus lutetiensis (Unknown)	Bacteria; Firmicutes; Bacilli; Lactobacillales; Streptococcaceae; Streptococcus; Streptococcus lutetiensis		20296	5890	0.33	1576	0.09	2906	0.16	64	0.0036	4182	0.24	470	0.03	884	0.05	4324	0.24
Paracoccus sanguinis	Bacteria; Proteobacteria; Alphaproteobacteria; Rhodobacterales; Rhodobacteraceae; Paracoccus; Paracoccus sanguinis	GCF_012689545.1	34528	5884	0.18	476	0.01	11930	0.36	0	0	7078	0.21	0	0	468	0.01	8692	0.26
Rhodocyclaceae (Unknown)	Bacteria; Proteobacteria; Gammaproteobacteria; Burkholderiales; Rhodocyclaceae		51568	5844	0.15	5018	0.13	8954	0.23	4286	0.11	7642	0.2	11136	0.28	2380	0.06	6308	0.16
Lactobacillus amylovorus GRL1118	Bacteria; Firmicutes; Bacilli; Lactobacillales; Lactobacillaceae; Lactobacillus; Lactobacillus amylovorus	GCF_000194115.1	15250	5770	0.29	0	0	1886	0.1	0	0	3240	0.17	0	0	188	0.0096	4166	0.21
Peptostreptococcaceae (Unknown)	Bacteria; Firmicutes_A; Clostridia; Peptostreptococcales; Peptostreptococcaceae		20492	5680	0.18	1406	0.05	2768	0.09	214	0.00686	3428	0.11	1612	0.05	790	0.03	4594	0.15
Ruminococcus_C callidus	Bacteria; Firmicutes_A; Clostridia; Oscillospirales; Ruminococcaceae; Ruminococcus_C; Ruminococcus_C callidus	GCF_000468015.1	21886	5664	0.18	1236	0.04	2812	0.09	276	0.009	2638	0.09	1212	0.04	1432	0.05	6616	0.22
Enterobacter (Unknown)	Bacteria; Proteobacteria; Gammaproteobacteria; Enterobacterales; Enterobacteriaceae; Enterobacter		24948	5570	0.11	1868	0.04	5248	0.11	182	0.00367	2054	0.04	2986	0.06	1220	0.02	5820	0.12
Bifidobacterium globosum	Bacteria; Actinobacteriota; Actinomycetia; Actinomycetales; Bifidobacteriaceae; Bifidobacterium; Bifidobacterium globosum	GCF_002282915.1	14808	5480	0.29	0	0	2532	0.13	0	0	3530	0.19	0	0	148	0.00819	3118	0.17
Sellimonas intestinalis	Bacteria; Firmicutes_A; Clostridia; Lachnospirales; Lachnospiraceae; Sellimonas; Sellimonas intestinalis	GCF_003435335.1	14030	5320	0.17	1040	0.03	2030	0.06	0	0	3108	0.1	0	0	300	0.00937	2232	0.07
Piscicoccus intestinalis NBRC 104926	Bacteria; Actinobacteriota; Actinomycetia; Actinomycetales; Dermatophilaceae; Piscicoccus; Piscicoccus intestinalis	GCF_001515525.1	39984	5248	0.11	0	0	9264	0.2	144	0.00309	6672	0.14	0	0	362	0.00776	18294	0.39
Klebsiella (Unknown)	Bacteria; Proteobacteria; Gammaproteobacteria; Enterobacterales; Enterobacteriaceae; Klebsiella		20602	5208	0.09	1540	0.03	3188	0.05	208	0.00352	2440	0.04	2808	0.05	1108	0.02	4102	0.07
Streptococcus plurextorum DSM 22810	Bacteria; Firmicutes; Bacilli; Lactobacillales; Streptococcaceae; Streptococcus; Streptococcus plurextorum	GCF_000423745.1	18884	5090	0.24	0	0	6922	0.33	0	0	1596	0.08	0	0	0	0	5276	0.25
Desulfovibrio desulfuricans	Bacteria; Desulfobacterota_I; Desulfovibrionia; Desulfovibrionales; Desulfovibrionaceae; Desulfovibrio; Desulfovibrio desulfuricans	GCF_017815575.1	65222	5056	0.14	22350	0.63	12878	0.37	208	0.00591	0	0	10784	0.31	8812	0.25	5134	0.15
LPB0142 sp001856665	Bacteria; Proteobacteria; Alphaproteobacteria; Rhodobacterales; Rhodobacteraceae; LPB0142; LPB0142 sp001856665	GCF_001856665.1	34998	5044	0.13	3412	0.09	1972	0.05	98	0.00262	0	0	10622	0.28	11092	0.3	2758	0.07
Aliarcobacter (Unknown)	Bacteria; Campylobacterota; Campylobacteria; Campylobacterales; Arcobacteraceae; Aliarcobacter		16660	4926	0.17	2496	0.09	1312	0.05	248	0.00866	0	0	3104	0.11	1362	0.05	3212	0.11
Actinomycetales (Unknown)	Bacteria; Actinobacteriota; Actinomycetia; Actinomycetales		24454	4910	0.14	1252	0.04	5980	0.17	444	0.01	5086	0.15	1448	0.04	1174	0.03	4160	0.12
Desulfovibrionaceae (Unknown)	Bacteria; Desulfobacterota_I; Desulfovibrionia; Desulfovibrionales; Desulfovibrionaceae		20420	4908	0.13	3052	0.08	2346	0.06	284	0.00753	3028	0.08	2804	0.07	1416	0.04	2582	0.07
Actinomycetaceae (Unknown)	Bacteria; Actinobacteriota; Actinomycetia; Actinomycetales; Actinomycetaceae		18502	4878	0.19	1180	0.05	2994	0.11	180	0.00688	4812	0.18	828	0.03	646	0.02	2984	0.11
Eubacterium_O barkeri	Bacteria; Firmicutes_A; Clostridia; Eubacteriales; Eubacteriaceae; Eubacterium_O; Eubacterium_O barkeri	GCF_900107125.1	10468	4876	0.17	558	0.02	1500	0.05	0	0	1842	0.06	0	0	228	0.00779	1464	0.05
Butyribacter sp003149875	Bacteria; Firmicutes_A; Clostridia; Lachnospirales; Lachnospiraceae; Butyribacter; Butyribacter sp003149875	GCF_014384965.1	14050	4868	0.18	378	0.01	2650	0.1	0	0	2802	0.1	0	0	198	0.0073	3154	0.12
AM51-8 sp003478275	Bacteria; Firmicutes_A; Clostridia; Lachnospirales; Lachnospiraceae; AM51-8; AM51-8 sp003478275	GCF_014287435.1	13156	4848	0.19	302	0.01	2396	0.09	0	0	2874	0.11	0	0	182	0.00719	2554	0.1
Xanthomonadaceae (Unknown)	Bacteria; Proteobacteria; Gammaproteobacteria; Xanthomonadales; Xanthomonadaceae		39580	4816	0.12	2876	0.07	8750	0.22	1410	0.04	6230	0.16	7382	0.19	2482	0.06	5634	0.14
Enterococcaceae (Unknown)	Bacteria; Firmicutes; Bacilli; Lactobacillales; Enterococcaceae		15438	4814	0.15	1214	0.04	2922	0.09	84	0.00264	1920	0.06	1854	0.06	502	0.02	2128	0.07
Acutalibacteraceae (Unknown)	Bacteria; Firmicutes_A; Clostridia; Oscillospirales; Acutalibacteraceae		17772	4736	0.16	826	0.03	2586	0.09	126	0.00433	3004	0.1	1754	0.06	556	0.02	4184	0.14
Lactococcus garvieae	Bacteria; Firmicutes; Bacilli; Lactobacillales; Streptococcaceae; Lactococcus; Lactococcus garvieae	GCF_016026695.1	17762	4720	0.23	476	0.02	4770	0.23	0	0	2978	0.14	0	0	406	0.02	4412	0.21
Thermophilibacter provencensis	Bacteria; Actinobacteriota; Coriobacteriia; Coriobacteriales; Atopobiaceae; Thermophilibacter; Thermophilibacter provencensis	GCF_900128445.1	12798	4650	0.18	488	0.02	1800	0.07	0	0	3288	0.13	0	0	0	0	2572	0.1
Anaerobutyricum hallii (Unknown)	Bacteria; Firmicutes_A; Clostridia; Lachnospirales; Lachnospiraceae; Anaerobutyricum; Anaerobutyricum hallii		12490	4606	0.13	0	0	2190	0.06	0	0	2998	0.09	0	0	0	0	2696	0.08
Amylolactobacillus amylophilus DSM 20533 = JCM 1125	Bacteria; Firmicutes; Bacilli; Lactobacillales; Lactobacillaceae; Amylolactobacillus; Amylolactobacillus amylophilus	GCF_001936335.1	20250	4584	0.37	208	0.02	7300	0.6	0	0	2122	0.18	442	0.04	166	0.01	5428	0.44
Blautia_A massiliensis (Unknown)	Bacteria; Firmicutes_A; Clostridia; Lachnospirales; Lachnospiraceae; Blautia_A; Blautia_A massiliensis		11664	4568	0.13	0	0	2272	0.07	0	0	2180	0.06	0	0	0	0	2644	0.08
Porcincola intestinalis	Bacteria; Firmicutes_A; Clostridia; Lachnospirales; Lachnospiraceae; Porcincola; Porcincola intestinalis	GCF_009696445.1	12018	4550	0.15	0	0	1350	0.04	0	0	3356	0.11	0	0	0	0	2762	0.09
CAG-127 sp900319515	Bacteria; Firmicutes_A; Clostridia; Lachnospirales; Lachnospiraceae; CAG-127; CAG-127 sp900319515	GCF_014337155.1	14166	4532	0.26	678	0.03	2414	0.14	178	0.00702	2604	0.15	0	0	506	0.02	3254	0.18
Streptococcus salivarius (Unknown)	Bacteria; Firmicutes; Bacilli; Lactobacillales; Streptococcaceae; Streptococcus; Streptococcus salivarius		12574	4512	0.21	464	0.02	1828	0.08	0	0	2992	0.14	0	0	216	0.00998	2562	0.12
Parafannyhessea umbonata (Unknown)	Bacteria; Actinobacteriota; Coriobacteriia; Coriobacteriales; Atopobiaceae; Parafannyhessea; Parafannyhessea umbonata		11758	4420	0.19	0	0	1698	0.07	0	0	2928	0.13	0	0	0	0	2712	0.12
Faecalibacterium prausnitzii (Unknown)	Bacteria; Firmicutes_A; Clostridia; Oscillospirales; Ruminococcaceae; Faecalibacterium; Faecalibacterium prausnitzii		14514	4406	0.14	0	0	4132	0.13	0	0	2292	0.07	0	0	0	0	3684	0.12
Enterobacterales (Unknown)	Bacteria; Proteobacteria; Gammaproteobacteria; Enterobacterales		16528	4400	0.11	1122	0.03	2046	0.05	248	0.00601	1838	0.04	2684	0.07	756	0.02	3434	0.08
Phascolarctobacterium faecium	Bacteria; Firmicutes_C; Negativicutes; Acidaminococcales; Acidaminococcaceae; Phascolarctobacterium; Phascolarctobacterium faecium	GCF_003945365.1	22918	4384	0.18	2132	0.09	5576	0.24	0	0	2840	0.12	2202	0.09	888	0.04	4896	0.21
Diaphorobacter nitroreducens	Bacteria; Proteobacteria; Gammaproteobacteria; Burkholderiales; Burkholderiaceae; Diaphorobacter; Diaphorobacter nitroreducens	GCF_002214645.1	38812	4330	0.11	1654	0.05	24616	0.63	450	0.01	0	0	2314	0.07	814	0.03	4634	0.12
Shinella (Unknown)	Bacteria; Proteobacteria; Alphaproteobacteria; Rhizobiales; Rhizobiaceae; Shinella		6918	4320	0.08	0	0	0	0	0	0	0	0	0	0	0	0	2598	0.05
Blautia_A luti (Unknown)	Bacteria; Firmicutes_A; Clostridia; Lachnospirales; Lachnospiraceae; Blautia_A; Blautia_A luti		10642	4302	0.12	0	0	1858	0.05	0	0	2106	0.06	0	0	0	0	2376	0.06
Coprobacillaceae (Unknown)	Bacteria; Firmicutes; Bacilli; Erysipelotrichales; Coprobacillaceae		13292	4300	0.15	664	0.02	2064	0.07	88	0.00308	2714	0.09	0	0	398	0.01	3064	0.11
Mycobacteriales (Unknown)	Bacteria; Actinobacteriota; Actinomycetia; Mycobacteriales		18264	4270	0.07	734	0.01	1900	0.03	180	0.00287	3572	0.06	1890	0.03	0	0	5718	0.09
Salana multivorans	Bacteria; Actinobacteriota; Actinomycetia; Actinomycetales; Beutenbergiaceae; Salana; Salana multivorans	GCF_003751805.1	14452	4240	0.11	0	0	3360	0.09	0	0	2956	0.08	0	0	0	0	3896	0.1
Arachnia (Unknown)	Bacteria; Actinobacteriota; Actinomycetia; Propionibacteriales; Propionibacteriaceae; Arachnia		14496	4218	0.12	714	0.02	2706	0.08	182	0.00506	3688	0.1	0	0	424	0.01	2564	0.07
Pseudomonadales (Unknown)	Bacteria; Proteobacteria; Gammaproteobacteria; Pseudomonadales		16486	4200	0.09	852	0.02	1788	0.04	358	0.0078	4006	0.09	2588	0.06	956	0.02	1738	0.04
Arachnia flavescens (Unknown)	Bacteria; Actinobacteriota; Actinomycetia; Propionibacteriales; Propionibacteriaceae; Arachnia; Arachnia flavescens		17002	4192	0.12	0	0	5666	0.16	0	0	3000	0.08	0	0	0	0	4144	0.11
Streptococcus suis (Unknown)	Bacteria; Firmicutes; Bacilli; Lactobacillales; Streptococcaceae; Streptococcus; Streptococcus suis		17624	4190	0.19	0	0	6382	0.3	0	0	2040	0.09	0	0	0	0	5012	0.23
Dorea formicigenerans (Unknown)	Bacteria; Firmicutes_A; Clostridia; Lachnospirales; Lachnospiraceae; Dorea; Dorea formicigenerans		10244	4162	0.13	0	0	1552	0.05	0	0	2302	0.07	0	0	0	0	2228	0.07
Clostridium butyricum	Bacteria; Firmicutes_A; Clostridia; Clostridiales; Clostridiaceae; Clostridium; Clostridium butyricum	GCF_001886875.1	7024	4086	0.09	710	0.02	0	0	0	0	0	0	0	0	460	0.01	1768	0.04
Megasphaeraceae (Unknown)	Bacteria; Firmicutes_C; Negativicutes; Veillonellales; Megasphaeraceae		11832	4064	0.16	660	0.03	1282	0.05	100	0.00395	2016	0.08	684	0.03	352	0.01	2674	0.11
Pseudomonas_E fluvialis	Bacteria; Proteobacteria; Gammaproteobacteria; Pseudomonadales; Pseudomonadaceae; Pseudomonas_E; Pseudomonas_E fluvialis	GCF_002835605.1	21998	4034	0.12	2554	0.08	1714	0.05	766	0.02	0	0	7094	0.21	3398	0.1	2438	0.07
Merdisoma sp014290175	Bacteria; Firmicutes_A; Clostridia; Lachnospirales; Lachnospiraceae; Merdisoma; Merdisoma sp014290175	GCF_014287625.1	11370	3978	0.12	0	0	2558	0.08	0	0	2158	0.07	0	0	0	0	2676	0.08
Scatomonas sp003481995	Bacteria; Firmicutes_A; Clostridia; Lachnospirales; Lachnospiraceae; Scatomonas; Scatomonas sp003481995	GCF_014337215.1	9828	3968	0.13	0	0	1440	0.05	0	0	2696	0.09	0	0	0	0	1724	0.06
Butyrivibrio_A crossotus	Bacteria; Firmicutes_A; Clostridia; Lachnospirales; Lachnospiraceae; Butyrivibrio_A; Butyrivibrio_A crossotus	GCF_902373805.1	11226	3940	0.16	414	0.02	1976	0.08	106	0.00429	2088	0.08	0	0	330	0.01	2372	0.1
Alistipes megaguti	Bacteria; Bacteroidota; Bacteroidia; Bacteroidales; Rikenellaceae; Alistipes; Alistipes megaguti	GCF_900604385.1	21864	3930	0.12	4514	0.14	2280	0.07	386	0.01	1616	0.05	3586	0.11	1774	0.06	3778	0.12
Micrococcaceae (Unknown)	Bacteria; Actinobacteriota; Actinomycetia; Actinomycetales; Micrococcaceae		22764	3848	0.1	1228	0.03	5672	0.15	388	0.01	6056	0.16	912	0.02	620	0.02	4040	0.11
Pseudoxanthomonas kaohsiungensis	Bacteria; Proteobacteria; Gammaproteobacteria; Xanthomonadales; Xanthomonadaceae; Pseudoxanthomonas; Pseudoxanthomonas kaohsiungensis	GCF_010211765.1	29246	3820	0.1	1446	0.04	10964	0.29	116	0.00311	4244	0.11	3136	0.08	840	0.02	4680	0.13
Dorea_B phocaeensis	Bacteria; Firmicutes_A; Clostridia; Lachnospirales; Lachnospiraceae; Dorea_B; Dorea_B phocaeensis	GCF_900240315.1	9706	3814	0.16	0	0	1582	0.06	0	0	2220	0.09	0	0	0	0	2090	0.09
Aliarcobacter ellisii	Bacteria; Campylobacterota; Campylobacteria; Campylobacterales; Arcobacteraceae; Aliarcobacter; Aliarcobacter ellisii	GCF_003544915.1	50830	3806	0.15	21800	0.88	0	0	484	0.02	0	0	11734	0.51	9594	0.39	3412	0.14
Oscillospirales (Unknown)	Bacteria; Firmicutes_A; Clostridia; Oscillospirales		14392	3760	0.12	526	0.02	2642	0.09	0	0	3292	0.11	766	0.03	312	0.01	3094	0.1
Blautia_A schinkii (Unknown)	Bacteria; Firmicutes_A; Clostridia; Lachnospirales; Lachnospiraceae; Blautia_A; Blautia_A schinkii		8970	3750	0.11	0	0	1566	0.05	0	0	1752	0.05	0	0	0	0	1902	0.05
Bifidobacteriaceae (Unknown)	Bacteria; Actinobacteriota; Actinomycetia; Actinomycetales; Bifidobacteriaceae		11788	3744	0.16	498	0.02	1884	0.08	0	0	2728	0.12	0	0	280	0.01	2654	0.11
NSJ-51 sp900549795	Bacteria; Firmicutes_A; Clostridia; Oscillospirales; Oscillospiraceae; NSJ-51; NSJ-51 sp900549795	GCF_014287895.1	10614	3722	0.11	0	0	2188	0.06	0	0	2030	0.06	0	0	0	0	2674	0.08
Lachnospirales (Unknown)	Bacteria; Firmicutes_A; Clostridia; Lachnospirales		9520	3712	0.1	420	0.01	1334	0.04	0	0	2024	0.05	0	0	256	0.00678	1774	0.05
Enterocloster bolteae (Unknown)	Bacteria; Firmicutes_A; Clostridia; Lachnospirales; Lachnospiraceae; Enterocloster; Enterocloster bolteae		3712	3712	0.06	0	0	0	0	0	0	0	0	0	0	0	0	0	0
Leucobacter (Unknown)	Bacteria; Actinobacteriota; Actinomycetia; Actinomycetales; Microbacteriaceae; Leucobacter		13950	3674	0.11	644	0.02	3218	0.1	84	0.00262	3234	0.1	0	0	370	0.01	2726	0.08
Actinomyces oris	Bacteria; Actinobacteriota; Actinomycetia; Actinomycetales; Actinomycetaceae; Actinomyces; Actinomyces oris	GCF_016127955.1	10722	3636	0.12	0	0	1488	0.05	0	0	3152	0.1	0	0	0	0	2446	0.08
Pseudomonas_E (Unknown)	Bacteria; Proteobacteria; Gammaproteobacteria; Pseudomonadales; Pseudomonadaceae; Pseudomonas_E		47052	3632	0.06	3384	0.06	6118	0.11	12110	0.21	2478	0.04	10852	0.19	4230	0.07	4248	0.07
Acidovorax_C caeni	Bacteria; Proteobacteria; Gammaproteobacteria; Burkholderiales; Burkholderiaceae; Acidovorax_C; Acidovorax_C caeni	GCF_900116825.1	59498	3606	0.09	9482	0.23	9198	0.22	2602	0.06	0	0	20122	0.49	5996	0.15	8492	0.21
Leuconostoc pseudomesenteroides	Bacteria; Firmicutes; Bacilli; Lactobacillales; Lactobacillaceae; Leuconostoc; Leuconostoc pseudomesenteroides	GCF_016127255.1	21842	3602	0.18	750	0.04	11176	0.56	0	0	3214	0.16	0	0	296	0.01	2804	0.14
ER4 sp900317525	Bacteria; Firmicutes_A; Clostridia; Oscillospirales; Oscillospiraceae; ER4; ER4 sp900317525	GCF_018918025.1	19310	3572	0.13	1676	0.06	4796	0.18	176	0.00658	1494	0.06	1430	0.05	1590	0.06	4576	0.17
Faecalibacterium prausnitzii_C (Unknown)	Bacteria; Firmicutes_A; Clostridia; Oscillospirales; Ruminococcaceae; Faecalibacterium; Faecalibacterium prausnitzii_C		11412	3564	0.12	0	0	3136	0.1	0	0	1586	0.05	0	0	0	0	3126	0.1
Gordonia (Unknown)	Bacteria; Actinobacteriota; Actinomycetia; Mycobacteriales; Mycobacteriaceae; Gordonia		16072	3476	0.07	0	0	3938	0.08	196	0.00397	5292	0.11	0	0	380	0.00771	2790	0.06
Aestuariimicrobium ganziense	Bacteria; Actinobacteriota; Actinomycetia; Propionibacteriales; Propionibacteriaceae; Aestuariimicrobium; Aestuariimicrobium ganziense	GCF_015352975.1	16814	3474	0.11	0	0	5298	0.17	0	0	3684	0.12	0	0	0	0	4358	0.14
Mycobacterium neoaurum	Bacteria; Actinobacteriota; Actinomycetia; Mycobacteriales; Mycobacteriaceae; Mycobacterium; Mycobacterium neoaurum	GCF_018363015.1	17782	3442	0.06	0	0	5178	0.1	182	0.00474	6058	0.11	0	0	0	0	2922	0.05
Janibacter indicus	Bacteria; Actinobacteriota; Actinomycetia; Actinomycetales; Dermatophilaceae; Janibacter; Janibacter indicus	GCF_001889125.1	20126	3394	0.11	508	0.02	5386	0.17	0	0	6034	0.19	0	0	236	0.00758	4568	0.14
Catenibacterium mitsuokai (Unknown)	Bacteria; Firmicutes; Bacilli; Erysipelotrichales; Coprobacillaceae; Catenibacterium; Catenibacterium mitsuokai		8476	3390	0.14	0	0	1088	0.04	0	0	1930	0.08	0	0	0	0	2068	0.08
Megamonas hypermegale	Bacteria; Firmicutes_C; Negativicutes; Selenomonadales; Selenomonadaceae; Megamonas; Megamonas hypermegale	GCF_900187035.1	24700	3382	0.24	3762	0.26	3882	0.28	114	0.00741	1312	0.09	2582	0.18	2206	0.15	7460	0.52
Streptococcus ruminantium	Bacteria; Firmicutes; Bacilli; Lactobacillales; Streptococcaceae; Streptococcus; Streptococcus ruminantium	GCF_003609975.1	13558	3376	0.21	0	0	4944	0.3	0	0	1294	0.08	0	0	0	0	3944	0.24
Comamonas (Unknown)	Bacteria; Proteobacteria; Gammaproteobacteria; Burkholderiales; Burkholderiaceae; Comamonas		17050	3318	0.06	1974	0.04	4008	0.08	508	0.00971	0	0	2764	0.05	1054	0.02	3424	0.07
Lactococcus_A raffinolactis	Bacteria; Firmicutes; Bacilli; Lactobacillales; Streptococcaceae; Lactococcus_A; Lactococcus_A raffinolactis	GCF_002310475.1	14336	3282	0.14	264	0.01	5264	0.23	0	0	2128	0.09	0	0	0	0	3398	0.15
Brachybacterium paraconglomeratum	Bacteria; Actinobacteriota; Actinomycetia; Actinomycetales; Dermabacteraceae; Brachybacterium; Brachybacterium paraconglomeratum	GCF_003994255.1	19290	3262	0.09	1248	0.03	5732	0.15	0	0	4264	0.11	0	0	484	0.01	4300	0.11
Streptococcus koreensis	Bacteria; Firmicutes; Bacilli; Lactobacillales; Streptococcaceae; Streptococcus; Streptococcus koreensis	GCF_003627135.1	9550	3256	0.2	0	0	2034	0.13	0	0	2530	0.15	0	0	0	0	1730	0.12
Lacrimispora (Unknown)	Bacteria; Firmicutes_A; Clostridia; Lachnospirales; Lachnospiraceae; Lacrimispora		5226	3216	0.06	0	0	2010	0.04	0	0	0	0	0	0	0	0	0	0
Desulfobacterota (Unknown)	Bacteria; Desulfobacterota		14076	3200	0.08	1058	0.03	1554	0.04	154	0.00367	2896	0.07	2150	0.05	674	0.02	2390	0.06
Parabacteroides (Unknown)	Bacteria; Bacteroidota; Bacteroidia; Bacteroidales; Tannerellaceae; Parabacteroides		10662	3192	0.06	944	0.02	2008	0.04	126	0.00251	0	0	1454	0.03	386	0.0077	2552	0.05
Streptococcus equinus	Bacteria; Firmicutes; Bacilli; Lactobacillales; Streptococcaceae; Streptococcus; Streptococcus equinus	GCF_900102715.1	9030	3188	0.18	540	0.03	1070	0.06	0	0	1578	0.09	0	0	300	0.02	2354	0.13
Corynebacterium vitaeruminis DSM 20294	Bacteria; Actinobacteriota; Actinomycetia; Mycobacteriales; Mycobacteriaceae; Corynebacterium; Corynebacterium vitaeruminis	GCF_000550805.1	12614	3176	0.11	0	0	4420	0.16	0	0	2060	0.07	0	0	0	0	2958	0.1
Evtepia gabavorous	Bacteria; Firmicutes_A; Clostridia; Oscillospirales; Oscillospiraceae; Evtepia; Evtepia gabavorous	GCF_008121455.1	8266	3160	0.13	0	0	2114	0.09	0	0	1146	0.05	0	0	0	0	1846	0.07
Kocuria marina	Bacteria; Actinobacteriota; Actinomycetia; Actinomycetales; Micrococcaceae; Kocuria; Kocuria marina	GCF_004328535.1	11060	3140	0.11	0	0	1580	0.06	0	0	3144	0.11	0	0	0	0	3196	0.11
Tetrasphaera_A australiensis	Bacteria; Actinobacteriota; Actinomycetia; Actinomycetales; Dermatophilaceae; Tetrasphaera_A; Tetrasphaera_A australiensis	GCF_001050535.1	21654	3138	0.09	774	0.02	8832	0.23	124	0.00325	2980	0.08	0	0	770	0.02	5036	0.13
Nocardioides (Unknown)	Bacteria; Actinobacteriota; Actinomycetia; Propionibacteriales; Nocardioidaceae; Nocardioides		24850	3124	0.07	1700	0.04	6740	0.15	470	0.01	7650	0.17	0	0	1752	0.04	3414	0.08
Lactococcus cremoris	Bacteria; Firmicutes; Bacilli; Lactobacillales; Streptococcaceae; Lactococcus; Lactococcus cremoris	GCF_000468955.1	12786	3116	0.15	348	0.02	4234	0.19	0	0	2054	0.1	0	0	214	0.00998	2820	0.13
Enterococcus faecalis EnGen0336	Bacteria; Firmicutes; Bacilli; Lactobacillales; Enterococcaceae; Enterococcus; Enterococcus faecalis	GCF_000393015.1	11486	3114	0.11	346	0.01	3390	0.12	0	0	2090	0.07	0	0	226	0.00795	2320	0.08
Thermophilibacter (Unknown)	Bacteria; Actinobacteriota; Coriobacteriia; Coriobacteriales; Atopobiaceae; Thermophilibacter		5540	3108	0.14	0	0	1222	0.05	0	0	1210	0.05	0	0	0	0	0	0
Lactobacillus johnsonii	Bacteria; Firmicutes; Bacilli; Lactobacillales; Lactobacillaceae; Lactobacillus; Lactobacillus johnsonii	GCF_014841035.1	8998	3104	0.16	0	0	2218	0.11	0	0	1300	0.07	0	0	0	0	2376	0.12
Blautia_A obeum (Unknown)	Bacteria; Firmicutes_A; Clostridia; Lachnospirales; Lachnospiraceae; Blautia_A; Blautia_A obeum		6392	3098	0.08	0	0	1462	0.04	0	0	0	0	0	0	0	0	1832	0.05
Phocaeicola dorei	Bacteria; Bacteroidota; Bacteroidia; Bacteroidales; Bacteroidaceae; Phocaeicola; Phocaeicola dorei	GCF_902387545.1	72148	3092	0.07	32086	0.68	0	0	2184	0.05	0	0	25250	0.54	9536	0.21	0	0
Rarobacter incanus	Bacteria; Actinobacteriota; Actinomycetia; Actinomycetales; Cellulomonadaceae; Rarobacter; Rarobacter incanus	GCF_006715765.1	14622	3076	0.13	0	0	4498	0.19	0	0	3532	0.15	0	0	0	0	3516	0.15
Acidovorax sp000302535	Bacteria; Proteobacteria; Gammaproteobacteria; Burkholderiales; Burkholderiaceae; Acidovorax; Acidovorax sp000302535	GCF_000302535.1	50616	3076	0.06	3792	0.08	21268	0.45	600	0.01	2454	0.05	7506	0.16	2388	0.05	9532	0.2
Citrobacter freundii	Bacteria; Proteobacteria; Gammaproteobacteria; Enterobacterales; Enterobacteriaceae; Citrobacter; Citrobacter freundii	GCF_003812345.1	12114	3068	0.06	1160	0.02	3618	0.07	154	0.00305	0	0	1166	0.02	680	0.01	2268	0.04
Veillonella parvula	Bacteria; Firmicutes_C; Negativicutes; Veillonellales; Veillonellaceae; Veillonella; Veillonella parvula	GCF_900186885.1	12726	3054	0.15	0	0	3574	0.18	0	0	1820	0.09	0	0	0	0	4278	0.22
Eubacterium limosum	Bacteria; Firmicutes_A; Clostridia; Eubacteriales; Eubacteriaceae; Eubacterium; Eubacterium limosum	GCF_000807675.2	7386	3052	0.08	1070	0.03	0	0	0	0	2864	0.07	0	0	400	0.00941	0	0
Oliverpabstia faecicola (Unknown)	Bacteria; Firmicutes_A; Clostridia; Lachnospirales; Lachnospiraceae; Oliverpabstia; Oliverpabstia faecicola		8536	3044	0.08	0	0	1476	0.04	0	0	2034	0.05	0	0	0	0	1982	0.05
Bariatricus comes (Unknown)	Bacteria; Firmicutes_A; Clostridia; Lachnospirales; Lachnospiraceae; Bariatricus; Bariatricus comes		7614	3022	0.09	0	0	1292	0.04	0	0	1470	0.04	0	0	0	0	1830	0.05
Blautia_A obeum_B (Unknown)	Bacteria; Firmicutes_A; Clostridia; Lachnospirales; Lachnospiraceae; Blautia_A; Blautia_A obeum_B		7468	3010	0.09	0	0	1320	0.04	0	0	1434	0.04	0	0	0	0	1704	0.05
Brevundimonas (Unknown)	Bacteria; Proteobacteria; Alphaproteobacteria; Caulobacterales; Caulobacteraceae; Brevundimonas		11808	3006	0.09	978	0.03	2446	0.08	170	0.00524	2656	0.08	0	0	454	0.01	2098	0.06
Falcatimonas sp018918265	Bacteria; Firmicutes_A; Clostridia; Lachnospirales; Lachnospiraceae; Falcatimonas; Falcatimonas sp018918265	GCF_018918265.1	8154	3006	0.08	0	0	1512	0.04	0	0	1742	0.05	0	0	0	0	1894	0.05
Actinomyces (Unknown)	Bacteria; Actinobacteriota; Actinomycetia; Actinomycetales; Actinomycetaceae; Actinomyces		13020	3002	0.1	0	0	3804	0.12	0	0	3012	0.1	0	0	0	0	3202	0.1
Clostridium (Unknown)	Bacteria; Firmicutes_A; Clostridia; Clostridiales; Clostridiaceae; Clostridium		17260	2984	0.07	956	0.02	4560	0.11	218	0.00529	3490	0.08	1120	0.03	868	0.02	3064	0.07
Romboutsia ilealis (Unknown)	Bacteria; Firmicutes_A; Clostridia; Peptostreptococcales; Peptostreptococcaceae; Romboutsia; Romboutsia ilealis		10784	2972	0.12	1182	0.05	1688	0.07	170	0.00663	1996	0.08	0	0	660	0.03	2116	0.08
Ottowia oryzae	Bacteria; Proteobacteria; Gammaproteobacteria; Burkholderiales; Burkholderiaceae; Ottowia; Ottowia oryzae	GCF_003008535.1	48862	2958	0.08	438	0.01	34320	0.91	0	0	4606	0.13	0	0	688	0.02	5852	0.16
Pauljensenia (Unknown)	Bacteria; Actinobacteriota; Actinomycetia; Actinomycetales; Actinomycetaceae; Pauljensenia		8290	2952	0.14	0	0	1170	0.05	0	0	2132	0.1	0	0	0	0	2036	0.1
Aerococcaceae (Unknown)	Bacteria; Firmicutes; Bacilli; Lactobacillales; Aerococcaceae		12370	2942	0.14	502	0.02	1840	0.09	110	0.0051	2428	0.11	804	0.04	306	0.01	3438	0.16
Schaedlerella glycyrrhizinilytica_A	Bacteria; Firmicutes_A; Clostridia; Lachnospirales; Lachnospiraceae; Schaedlerella; Schaedlerella glycyrrhizinilytica_A	GCF_015560805.1	7154	2932	0.1	0	0	1034	0.03	0	0	1646	0.06	0	0	0	0	1542	0.05
Streptococcus caballi DSM 19004	Bacteria; Firmicutes; Bacilli; Lactobacillales; Streptococcaceae; Streptococcus; Streptococcus caballi	GCF_000379985.1	12098	2894	0.14	0	0	3918	0.19	0	0	1394	0.07	0	0	0	0	3892	0.19
Promineofilum breve	Bacteria; Chloroflexota; Anaerolineae; Promineofilales; Promineofilaceae; Promineofilum; Promineofilum breve	GCF_900066015.1	15814	2878	0.06	1384	0.03	2350	0.05	290	0.00582	6730	0.14	0	0	2182	0.04	0	0
Paracoccus yeei	Bacteria; Proteobacteria; Alphaproteobacteria; Rhodobacterales; Rhodobacteraceae; Paracoccus; Paracoccus yeei	GCF_002749495.1	18558	2874	0.06	0	0	7724	0.17	0	0	3618	0.08	0	0	438	0.00958	3904	0.09
Kineosphaera limosa	Bacteria; Actinobacteriota; Actinomycetia; Actinomycetales; Dermatophilaceae; Kineosphaera; Kineosphaera limosa	GCF_013409325.1	19900	2868	0.07	0	0	7904	0.18	122	0.00284	4744	0.11	0	0	0	0	4262	0.1
Streptococcus parauberis	Bacteria; Firmicutes; Bacilli; Lactobacillales; Streptococcaceae; Streptococcus; Streptococcus parauberis	GCF_002900385.1	10492	2848	0.13	0	0	3158	0.15	0	0	1286	0.06	0	0	0	0	3200	0.15
Streptococcus dysgalactiae subsp. equisimilis	Bacteria; Firmicutes; Bacilli; Lactobacillales; Streptococcaceae; Streptococcus; Streptococcus dysgalactiae	GCF_014192895.1	10798	2846	0.14	0	0	3666	0.18	0	0	1000	0.05	0	0	0	0	3286	0.16
Rhizobiaceae_A (Unknown)	Bacteria; Proteobacteria; Alphaproteobacteria; Rhizobiales_A; Rhizobiaceae_A		13128	2838	0.08	532	0.02	3300	0.1	90	0.00266	3044	0.09	0	0	404	0.01	2920	0.09
Weeksellaceae (Unknown)	Bacteria; Bacteroidota; Bacteroidia; Flavobacteriales; Weeksellaceae		23952	2830	0.07	2590	0.07	5780	0.15	416	0.01	0	0	4454	0.11	2380	0.06	5502	0.14
Raoultibacter massiliensis	Bacteria; Actinobacteriota; Coriobacteriia; Coriobacteriales; Eggerthellaceae; Raoultibacter; Raoultibacter massiliensis	GCF_900199545.1	5702	2828	0.08	0	0	1120	0.03	0	0	1754	0.05	0	0	0	0	0	0
Pseudoruminococcus_A massiliensis	Bacteria; Firmicutes_A; Clostridia; Oscillospirales; Acutalibacteraceae; Pseudoruminococcus_A; Pseudoruminococcus_A massiliensis	GCF_900291955.1	8892	2822	0.12	512	0.02	1624	0.07	78	0.00324	1640	0.07	0	0	198	0.00823	2018	0.08
Brooklawnia cerclae	Bacteria; Actinobacteriota; Actinomycetia; Propionibacteriales; Propionibacteriaceae; Brooklawnia; Brooklawnia cerclae	GCF_011758645.1	11812	2810	0.07	0	0	3194	0.09	0	0	2864	0.08	0	0	0	0	2944	0.08
Bifidobacterium animalis subsp. lactis BLC1	Bacteria; Actinobacteriota; Actinomycetia; Actinomycetales; Bifidobacteriaceae; Bifidobacterium; Bifidobacterium animalis	GCF_000224965.2	6546	2800	0.17	0	0	1254	0.08	0	0	1190	0.08	0	0	0	0	1302	0.08
Weissella (Unknown)	Bacteria; Firmicutes; Bacilli; Lactobacillales; Lactobacillaceae; Weissella		9400	2786	0.14	494	0.03	1788	0.09	0	0	1740	0.09	0	0	272	0.01	2320	0.12
Marihabitans melonis	Bacteria; Actinobacteriota; Actinomycetia; Actinomycetales; Dermatophilaceae; Marihabitans; Marihabitans melonis	GCF_003721155.3	11220	2786	0.08	0	0	2988	0.09	0	0	3136	0.09	0	0	430	0.01	1880	0.05
Acetobacteroides hydrogenigenes	Bacteria; Bacteroidota; Bacteroidia; Bacteroidales; ZOR0009; Acetobacteroides; Acetobacteroides hydrogenigenes	GCF_004340205.1	12382	2786	0.07	1774	0.05	1930	0.05	392	0.01	0	0	1590	0.04	1044	0.03	2866	0.07
Limosilactobacillus (Unknown)	Bacteria; Firmicutes; Bacilli; Lactobacillales; Lactobacillaceae; Limosilactobacillus		8484	2766	0.14	584	0.03	1232	0.06	70	0.00363	1988	0.1	0	0	334	0.02	1510	0.08
Prevotella (Unknown)	Bacteria; Bacteroidota; Bacteroidia; Bacteroidales; Bacteroidaceae; Prevotella		19094	2756	0.09	4198	0.14	1206	0.04	566	0.02	0	0	4820	0.16	2354	0.08	3194	0.11
Cutibacterium acnes HL096PA1	Bacteria; Actinobacteriota; Actinomycetia; Propionibacteriales; Propionibacteriaceae; Cutibacterium; Cutibacterium acnes	GCF_000376705.1	13672	2732	0.11	812	0.03	2670	0.11	76	0.00301	3462	0.14	0	0	466	0.02	3454	0.14
Enterococcus_A (Unknown)	Bacteria; Firmicutes; Bacilli; Lactobacillales; Enterococcaceae; Enterococcus_A		6816	2730	0.07	0	0	0	0	0	0	1902	0.05	0	0	0	0	2184	0.05
Microbacterium chocolatum	Bacteria; Actinobacteriota; Actinomycetia; Actinomycetales; Microbacteriaceae; Microbacterium; Microbacterium chocolatum	GCF_001278365.1	11366	2714	0.09	0	0	3234	0.11	0	0	3708	0.12	0	0	0	0	1710	0.06
Rikenellaceae (Unknown)	Bacteria; Bacteroidota; Bacteroidia; Bacteroidales; Rikenellaceae		6014	2712	0.09	490	0.02	1582	0.05	142	0.0047	0	0	1088	0.04	0	0	0	0
Limosilactobacillus antri DSM 16041	Bacteria; Firmicutes; Bacilli; Lactobacillales; Lactobacillaceae; Limosilactobacillus; Limosilactobacillus antri	GCF_000160835.1	7488	2708	0.12	0	0	1444	0.06	0	0	1772	0.08	0	0	0	0	1564	0.07
Streptococcus pasteurianus (Unknown)	Bacteria; Firmicutes; Bacilli; Lactobacillales; Streptococcaceae; Streptococcus; Streptococcus pasteurianus		9542	2702	0.13	488	0.02	2430	0.11	0	0	1872	0.09	0	0	190	0.00893	1860	0.09
Nakamurella (Unknown)	Bacteria; Actinobacteriota; Actinomycetia; Mycobacteriales; Nakamurellaceae; Nakamurella		2700	2700	0.06	0	0	0	0	0	0	0	0	0	0	0	0	0	0
Phocaeicola (Unknown)	Bacteria; Bacteroidota; Bacteroidia; Bacteroidales; Bacteroidaceae; Phocaeicola		19954	2688	0.06	5356	0.13	0	0	670	0.02	0	0	7112	0.17	2308	0.05	1820	0.04
NSJ-40 sp014384705	Bacteria; Firmicutes_A; Clostridia; Oscillospirales; Acutalibacteraceae; NSJ-40; NSJ-40 sp014384705	GCF_014384705.1	8234	2676	0.09	0	0	1834	0.06	0	0	1566	0.05	0	0	0	0	2158	0.07
Streptococcus pseudoporcinus	Bacteria; Firmicutes; Bacilli; Lactobacillales; Streptococcaceae; Streptococcus; Streptococcus pseudoporcinus	GCF_900637075.1	9656	2660	0.18	0	0	3280	0.21	0	0	996	0.07	0	0	0	0	2720	0.18
Stenotrophomonas (Unknown)	Bacteria; Proteobacteria; Gammaproteobacteria; Xanthomonadales; Xanthomonadaceae; Stenotrophomonas		18026	2658	0.06	966	0.02	2822	0.07	424	0.01	2138	0.05	3506	0.08	922	0.02	4590	0.11
Lactiplantibacillus (Unknown)	Bacteria; Firmicutes; Bacilli; Lactobacillales; Lactobacillaceae; Lactiplantibacillus		9248	2628	0.08	0	0	1312	0.04	0	0	1660	0.05	776	0.02	234	0.00742	2638	0.08
Brevibacteriaceae (Unknown)	Bacteria; Actinobacteriota; Actinomycetia; Actinomycetales; Brevibacteriaceae		6936	2620	0.07	0	0	0	0	0	0	2088	0.05	0	0	0	0	2228	0.06
Paratractidigestivibacter faecalis (Unknown)	Bacteria; Actinobacteriota; Coriobacteriia; Coriobacteriales; Atopobiaceae; Paratractidigestivibacter; Paratractidigestivibacter faecalis		6744	2596	0.12	0	0	1018	0.05	0	0	1792	0.09	0	0	0	0	1338	0.06
Dorea_A longicatena (Unknown)	Bacteria; Firmicutes_A; Clostridia; Lachnospirales; Lachnospiraceae; Dorea_A; Dorea_A longicatena		6952	2578	0.09	0	0	1364	0.05	0	0	1482	0.05	0	0	0	0	1528	0.05
Pauljensenia odontolytica	Bacteria; Actinobacteriota; Actinomycetia; Actinomycetales; Actinomycetaceae; Pauljensenia; Pauljensenia odontolytica	GCF_900445025.1	6876	2526	0.1	0	0	946	0.04	0	0	1986	0.08	0	0	0	0	1418	0.06
Anaeromusa acidaminophila	Bacteria; Firmicutes_C; Negativicutes; Anaeromusales; Anaeromusaceae; Anaeromusa; Anaeromusa acidaminophila	GCF_000430605.1	38558	2524	0.08	5486	0.17	7578	0.23	0	0	2222	0.07	6476	0.2	4972	0.15	9300	0.28
Streptococcaceae (Unknown)	Bacteria; Firmicutes; Bacilli; Lactobacillales; Streptococcaceae		8508	2508	0.12	0	0	1892	0.09	112	0.00533	1440	0.07	846	0.04	0	0	1710	0.08
Rothia (Unknown)	Bacteria; Actinobacteriota; Actinomycetia; Actinomycetales; Micrococcaceae; Rothia		9424	2504	0.1	0	0	1488	0.06	0	0	2316	0.09	0	0	0	0	3116	0.12
Enterococcus_D casseliflavus	Bacteria; Firmicutes; Bacilli; Lactobacillales; Enterococcaceae; Enterococcus_D; Enterococcus_D casseliflavus	GCF_000157355.2	7694	2502	0.08	0	0	1214	0.04	0	0	1628	0.05	0	0	258	0.00777	2092	0.06
UBA9414 sp003458885	Bacteria; Firmicutes_A; Clostridia; Lachnospirales; Lachnospiraceae; UBA9414; UBA9414 sp003458885	GCF_018228665.1	6432	2474	0.17	0	0	1174	0.08	0	0	1474	0.1	0	0	0	0	1310	0.09
Olsenella_H porci	Bacteria; Actinobacteriota; Coriobacteriia; Coriobacteriales; Atopobiaceae; Olsenella_H; Olsenella_H porci	GCF_009695875.1	7880	2464	0.11	0	0	1596	0.07	0	0	2718	0.12	0	0	0	0	1102	0.05
Staphylococcales (Unknown)	Bacteria; Firmicutes; Bacilli; Staphylococcales		7670	2454	0.1	498	0.02	1844	0.08	68	0.00285	1116	0.05	0	0	0	0	1690	0.07
Aminomonas paucivorans DSM 12260	Bacteria; Synergistota; Synergistia; Synergistales; Synergistaceae; Aminomonas; Aminomonas paucivorans	GCF_000165795.1	30244	2450	0.1	6282	0.25	4870	0.19	0	0	4558	0.18	3614	0.14	2178	0.09	6292	0.25
Trichococcus collinsii	Bacteria; Firmicutes; Bacilli; Lactobacillales; Aerococcaceae; Trichococcus; Trichococcus collinsii	GCF_900067155.1	9052	2450	0.08	516	0.02	3118	0.1	0	0	1438	0.04	0	0	264	0.00811	1266	0.04
Collinsella intestinalis	Bacteria; Actinobacteriota; Coriobacteriia; Coriobacteriales; Coriobacteriaceae; Collinsella; Collinsella intestinalis	GCF_902501455.1	5452	2440	0.14	216	0.01	616	0.04	0	0	1080	0.06	0	0	0	0	1100	0.06
Lacticaseibacillus (Unknown)	Bacteria; Firmicutes; Bacilli; Lactobacillales; Lactobacillaceae; Lacticaseibacillus		8412	2440	0.08	346	0.01	1184	0.04	0	0	2200	0.07	0	0	0	0	2242	0.07
Streptococcus gallolyticus (Unknown)	Bacteria; Firmicutes; Bacilli; Lactobacillales; Streptococcaceae; Streptococcus; Streptococcus gallolyticus		9924	2438	0.11	294	0.01	3112	0.14	0	0	1750	0.08	0	0	208	0.0093	2122	0.09
Streptococcus sp018137985 (Unknown)	Bacteria; Firmicutes; Bacilli; Lactobacillales; Streptococcaceae; Streptococcus; Streptococcus sp018137985		7806	2428	0.11	0	0	2938	0.14	0	0	0	0	0	0	0	0	2440	0.11
Ottowia sp017498525 (Unknown)	Bacteria; Proteobacteria; Gammaproteobacteria; Burkholderiales; Burkholderiaceae; Ottowia; Ottowia sp017498525		2506	2394	0.06	0	0	0	0	112	0.00262	0	0	0	0	0	0	0	0
UBA7748 sp003862175	Bacteria; Actinobacteriota; Coriobacteriia; Coriobacteriales; Atopobiaceae; UBA7748; UBA7748 sp003862175	GCF_018128285.1	6566	2392	0.08	0	0	1040	0.04	0	0	1646	0.06	0	0	0	0	1488	0.05
Bifidobacterium saguini (Unknown)	Bacteria; Actinobacteriota; Actinomycetia; Actinomycetales; Bifidobacteriaceae; Bifidobacterium; Bifidobacterium saguini		7524	2380	0.09	602	0.02	1246	0.05	0	0	1900	0.07	0	0	250	0.00922	1146	0.04
Haematobacter massiliensis	Bacteria; Proteobacteria; Alphaproteobacteria; Rhodobacterales; Rhodobacteraceae; Haematobacter; Haematobacter massiliensis	GCF_004328555.1	10340	2376	0.06	0	0	3122	0.07	0	0	2424	0.06	0	0	0	0	2418	0.06
Thermomonas (Unknown)	Bacteria; Proteobacteria; Gammaproteobacteria; Xanthomonadales; Xanthomonadaceae; Thermomonas		2632	2372	0.07	0	0	0	0	0	0	0	0	0	0	260	0.00815	0	0
Propionicicella superfundia DSM 22317	Bacteria; Actinobacteriota; Actinomycetia; Propionibacteriales; Propionibacteriaceae; Propionicicella; Propionicicella superfundia	GCF_000423465.1	15290	2368	0.07	0	0	4512	0.13	0	0	5300	0.15	0	0	0	0	3110	0.09
Proteiniclasticum ruminis DSM 24773	Bacteria; Firmicutes_A; Clostridia; Clostridiales; Clostridiaceae; Proteiniclasticum; Proteiniclasticum ruminis	GCF_000701905.1	7468	2344	0.08	400	0.01	1460	0.05	0	0	0	0	0	0	320	0.01	2944	0.1
Acinetobacter towneri	Bacteria; Proteobacteria; Gammaproteobacteria; Pseudomonadales; Moraxellaceae; Acinetobacter; Acinetobacter towneri	GCF_017498585.1	39402	2332	0.08	1380	0.05	17464	0.63	374	0.01	1242	0.04	4510	0.16	4734	0.17	7366	0.27
Merdimonas faecis	Bacteria; Firmicutes_A; Clostridia; Lachnospirales; Lachnospiraceae; Merdimonas; Merdimonas faecis	GCF_001754075.1	3630	2332	0.07	0	0	0	0	0	0	0	0	0	0	0	0	1298	0.04
Streptococcus mutans	Bacteria; Firmicutes; Bacilli; Lactobacillales; Streptococcaceae; Streptococcus; Streptococcus mutans	GCF_009738105.1	7436	2326	0.12	372	0.02	1542	0.08	0	0	1648	0.08	0	0	0	0	1548	0.08
Dysosmobacter welbionis (Unknown)	Bacteria; Firmicutes_A; Clostridia; Oscillospirales; Oscillospiraceae; Dysosmobacter; Dysosmobacter welbionis		3116	2318	0.07	0	0	0	0	0	0	0	0	798	0.02	0	0	0	0
Clostridium_AP scindens	Bacteria; Firmicutes_A; Clostridia; Lachnospirales; Lachnospiraceae; Clostridium_AP; Clostridium_AP scindens	GCF_009684695.1	5106	2312	0.11	0	0	1172	0.05	0	0	1622	0.07	0	0	0	0	0	0
Longicatena caecimuris	Bacteria; Firmicutes; Bacilli; Erysipelotrichales; Erysipelotrichaceae; Longicatena; Longicatena caecimuris	GCF_018406465.1	5208	2308	0.14	0	0	1224	0.07	0	0	0	0	0	0	0	0	1676	0.1
Methanosarcinia (Unknown)	Archaea; Halobacteriota; Methanosarcinia		2386	2306	0.08	0	0	0	0	80	0.00264	0	0	0	0	0	0	0	0
Clostridiaceae (Unknown)	Bacteria; Firmicutes_A; Clostridia; Clostridiales; Clostridiaceae		11422	2298	0.06	744	0.02	2218	0.06	120	0.003	2140	0.05	980	0.02	466	0.01	2456	0.06
Massilioclostridium coli	Bacteria; Firmicutes_A; Clostridia; Oscillospirales; Ruminococcaceae; Massilioclostridium; Massilioclostridium coli	GCF_900095865.1	6270	2288	0.08	0	0	1090	0.04	0	0	1400	0.05	0	0	0	0	1492	0.05
Neisseriaceae (Unknown)	Bacteria; Proteobacteria; Gammaproteobacteria; Burkholderiales; Neisseriaceae		6230	2284	0.09	464	0.02	2382	0.1	128	0.0052	0	0	724	0.03	248	0.01	0	0
Caecibacter massiliensis	Bacteria; Firmicutes_C; Negativicutes; Veillonellales; Megasphaeraceae; Caecibacter; Caecibacter massiliensis	GCF_003315775.1	5474	2276	0.13	0	0	1394	0.09	0	0	0	0	0	0	0	0	1804	0.11
Actinomyces naeslundii	Bacteria; Actinobacteriota; Actinomycetia; Actinomycetales; Actinomycetaceae; Actinomyces; Actinomyces naeslundii	GCF_016127855.1	5568	2270	0.08	0	0	0	0	0	0	1928	0.07	0	0	0	0	1370	0.05
Fimivivens sp014385025 (Unknown)	Bacteria; Firmicutes_A; Clostridia; Oscillospirales; Ruminococcaceae; Fimivivens; Fimivivens sp014385025		5096	2242	0.07	0	0	0	0	0	0	1328	0.04	0	0	0	0	1526	0.05
Absicoccus porci	Bacteria; Firmicutes; Bacilli; Erysipelotrichales; Erysipelotrichaceae; Absicoccus; Absicoccus porci	GCF_003725415.1	3242	2228	0.1	0	0	0	0	0	0	1014	0.05	0	0	0	0	0	0
Corynebacterium terpenotabidum Y-11	Bacteria; Actinobacteriota; Actinomycetia; Mycobacteriales; Mycobacteriaceae; Corynebacterium; Corynebacterium terpenotabidum	GCF_000418365.1	11484	2226	0.08	0	0	1936	0.07	0	0	2882	0.11	0	0	0	0	4440	0.17
Bifidobacterium saguini	Bacteria; Actinobacteriota; Actinomycetia; Actinomycetales; Bifidobacteriaceae; Bifidobacterium; Bifidobacterium saguini	GCF_017378515.1	5112	2212	0.31	0	0	0	0	0	0	1732	0.23	0	0	0	0	1168	0.15
Brevibacterium casei	Bacteria; Actinobacteriota; Actinomycetia; Actinomycetales; Brevibacteriaceae; Brevibacterium; Brevibacterium casei	GCF_016027415.1	9318	2204	0.06	0	0	1870	0.05	0	0	3110	0.08	0	0	0	0	2134	0.06
Dermabacteraceae (Unknown)	Bacteria; Actinobacteriota; Actinomycetia; Actinomycetales; Dermabacteraceae		2616	2192	0.07	424	0.01	0	0	0	0	0	0	0	0	0	0	0	0
Lactobacillus (Unknown)	Bacteria; Firmicutes; Bacilli; Lactobacillales; Lactobacillaceae; Lactobacillus		9138	2184	0.11	362	0.02	1912	0.1	66	0.00334	1844	0.09	1026	0.05	358	0.02	1386	0.07
Acetobacterium wieringae	Bacteria; Firmicutes_A; Clostridia; Eubacteriales; Eubacteriaceae; Acetobacterium; Acetobacterium wieringae	GCF_008107585.1	6746	2184	0.06	0	0	1804	0.05	0	0	0	0	924	0.03	0	0	1834	0.05
Veillonella dispar	Bacteria; Firmicutes_C; Negativicutes; Veillonellales; Veillonellaceae; Veillonella; Veillonella dispar	GCF_900637515.1	6760	2178	0.12	0	0	1710	0.11	0	0	0	0	0	0	0	0	2872	0.16
Gemmiger formicilis (Unknown)	Bacteria; Firmicutes_A; Clostridia; Oscillospirales; Ruminococcaceae; Gemmiger; Gemmiger formicilis		4880	2178	0.07	350	0.01	1052	0.04	0	0	0	0	0	0	0	0	1300	0.04
Agathobacter faecis (Unknown)	Bacteria; Firmicutes_A; Clostridia; Lachnospirales; Lachnospiraceae; Agathobacter; Agathobacter faecis		4816	2174	0.06	0	0	1256	0.04	0	0	0	0	0	0	0	0	1386	0.04
Kocuria (Unknown)	Bacteria; Actinobacteriota; Actinomycetia; Actinomycetales; Micrococcaceae; Kocuria		6112	2146	0.07	572	0.02	1442	0.04	0	0	0	0	0	0	306	0.00934	1646	0.05
Enterococcus_B (Unknown)	Bacteria; Firmicutes; Bacilli; Lactobacillales; Enterococcaceae; Enterococcus_B		9352	2142	0.07	526	0.02	1816	0.06	0	0	2056	0.07	0	0	278	0.00916	2534	0.08
Streptococcus lactarius	Bacteria; Firmicutes; Bacilli; Lactobacillales; Streptococcaceae; Streptococcus; Streptococcus lactarius	GCF_018127725.1	5468	2134	0.13	0	0	904	0.06	0	0	1338	0.08	0	0	0	0	1092	0.07
Peptoniphilaceae (Unknown)	Bacteria; Firmicutes_A; Clostridia; Tissierellales; Peptoniphilaceae		6854	2132	0.11	0	0	1534	0.08	0	0	1404	0.07	0	0	0	0	1784	0.1
Streptococcus australis	Bacteria; Firmicutes; Bacilli; Lactobacillales; Streptococcaceae; Streptococcus; Streptococcus australis	GCF_900636505.1	5886	2130	0.15	0	0	1064	0.08	0	0	1502	0.1	0	0	0	0	1190	0.09
Gemmiger sp014982805	Bacteria; Firmicutes_A; Clostridia; Oscillospirales; Ruminococcaceae; Gemmiger; Gemmiger sp014982805	GCF_014982805.1	6266	2110	0.07	0	0	1078	0.04	0	0	1668	0.06	0	0	0	0	1410	0.05
Streptococcus rubneri	Bacteria; Firmicutes; Bacilli; Lactobacillales; Streptococcaceae; Streptococcus; Streptococcus rubneri	GCF_004785935.1	5196	2060	0.1	0	0	874	0.04	0	0	1160	0.05	0	0	0	0	1102	0.05
Microbacterium sp900098805 (Unknown)	Bacteria; Actinobacteriota; Actinomycetia; Actinomycetales; Microbacteriaceae; Microbacterium; Microbacterium sp900098805		2032	2032	0.06	0	0	0	0	0	0	0	0	0	0	0	0	0	0
Collinsella sp003479805	Bacteria; Actinobacteriota; Coriobacteriia; Coriobacteriales; Coriobacteriaceae; Collinsella; Collinsella sp003479805	GCF_003479805.1	4690	2024	0.1	254	0.01	740	0.04	0	0	1672	0.08	0	0	0	0	0	0
Selenomonadaceae (Unknown)	Bacteria; Firmicutes_C; Negativicutes; Selenomonadales; Selenomonadaceae		10252	1992	0.07	820	0.03	1034	0.04	112	0.00411	2514	0.09	1310	0.05	418	0.02	2052	0.08
Parolsenella catena (Unknown)	Bacteria; Actinobacteriota; Coriobacteriia; Coriobacteriales; Atopobiaceae; Parolsenella; Parolsenella catena		5068	1974	0.11	0	0	708	0.04	0	0	1240	0.07	0	0	0	0	1146	0.06
Aquaspirillaceae (Unknown)	Bacteria; Proteobacteria; Gammaproteobacteria; Burkholderiales; Aquaspirillaceae		3894	1972	0.06	0	0	0	0	0	0	1656	0.05	0	0	266	0.00792	0	0
Streptococcus gordonii	Bacteria; Firmicutes; Bacilli; Lactobacillales; Streptococcaceae; Streptococcus; Streptococcus gordonii	GCF_901544385.1	5258	1966	0.11	0	0	970	0.06	0	0	1014	0.06	0	0	0	0	1308	0.07
Amedibacillus dolichus	Bacteria; Firmicutes; Bacilli; Erysipelotrichales; Erysipelotrichaceae; Amedibacillus; Amedibacillus dolichus	GCF_902373665.1	5236	1956	0.09	0	0	1004	0.05	0	0	1020	0.05	0	0	0	0	1256	0.06
Microbacterium sorbitolivorans	Bacteria; Actinobacteriota; Actinomycetia; Actinomycetales; Microbacteriaceae; Microbacterium; Microbacterium sorbitolivorans	GCF_003327285.1	9242	1944	0.06	0	0	2792	0.09	0	0	2050	0.07	0	0	0	0	2456	0.08
Methanobacteriaceae (Unknown)	Archaea; Methanobacteriota; Methanobacteria; Methanobacteriales; Methanobacteriaceae		8846	1940	0.08	598	0.03	1148	0.05	68	0.00287	2160	0.09	0	0	380	0.02	2552	0.11
Streptococcus entericus DSM 14446	Bacteria; Firmicutes; Bacilli; Lactobacillales; Streptococcaceae; Streptococcus; Streptococcus entericus	GCF_000380025.1	6244	1938	0.1	0	0	2124	0.11	0	0	0	0	0	0	0	0	2182	0.11
Leuconostoc mesenteroides	Bacteria; Firmicutes; Bacilli; Lactobacillales; Lactobacillaceae; Leuconostoc; Leuconostoc mesenteroides	GCF_009913915.1	8932	1936	0.09	668	0.03	2520	0.12	0	0	1764	0.09	0	0	304	0.01	1740	0.09
Ligilactobacillus (Unknown)	Bacteria; Firmicutes; Bacilli; Lactobacillales; Lactobacillaceae; Ligilactobacillus		6604	1932	0.09	304	0.01	1634	0.07	0	0	1254	0.06	0	0	0	0	1480	0.07
Neobittarella massiliensis	Bacteria; Firmicutes_A; Clostridia; Oscillospirales; Ruminococcaceae; Neobittarella; Neobittarella massiliensis	GCF_900289145.1	3092	1928	0.06	0	0	1164	0.04	0	0	0	0	0	0	0	0	0	0
Actinomyces radicidentis	Bacteria; Actinobacteriota; Actinomycetia; Actinomycetales; Actinomycetaceae; Actinomyces; Actinomyces radicidentis	GCF_001553565.1	13510	1916	0.08	542	0.02	2100	0.09	0	0	5924	0.21	0	0	250	0.00908	2778	0.11
Bifidobacterium aerophilum	Bacteria; Actinobacteriota; Actinomycetia; Actinomycetales; Bifidobacteriaceae; Bifidobacterium; Bifidobacterium aerophilum	GCF_010667685.1	3290	1912	0.06	0	0	0	0	0	0	1378	0.05	0	0	0	0	0	0
Campylobacterales (Unknown)	Bacteria; Campylobacterota; Campylobacteria; Campylobacterales		5228	1876	0.09	624	0.03	0	0	0	0	1000	0.05	0	0	310	0.01	1418	0.07
Megamonas hypermegale (Unknown)	Bacteria; Firmicutes_C; Negativicutes; Selenomonadales; Selenomonadaceae; Megamonas; Megamonas hypermegale		12590	1864	0.08	1908	0.09	2244	0.1	0	0	0	0	1410	0.06	1206	0.05	3958	0.18
Fusobacteriales (Unknown)	Bacteria; Fusobacteriota; Fusobacteriia; Fusobacteriales		3126	1850	0.07	0	0	1048	0.04	0	0	0	0	0	0	228	0.00922	0	0
Trichococcus (Unknown)	Bacteria; Firmicutes; Bacilli; Lactobacillales; Aerococcaceae; Trichococcus		4174	1850	0.06	0	0	1512	0.05	0	0	0	0	812	0.03	0	0	0	0
Streptococcus urinalis	Bacteria; Firmicutes; Bacilli; Lactobacillales; Streptococcaceae; Streptococcus; Streptococcus urinalis	GCF_900636885.1	7028	1834	0.11	0	0	2160	0.13	0	0	932	0.06	0	0	0	0	2102	0.13
Galliscardovia (Unknown)	Bacteria; Actinobacteriota; Actinomycetia; Actinomycetales; Bifidobacteriaceae; Galliscardovia		3060	1814	0.07	0	0	0	0	0	0	1246	0.05	0	0	0	0	0	0
Bifidobacterium platyrrhinorum	Bacteria; Actinobacteriota; Actinomycetia; Actinomycetales; Bifidobacteriaceae; Bifidobacterium; Bifidobacterium platyrrhinorum	GCF_010667645.1	4276	1798	0.07	0	0	0	0	0	0	1406	0.05	0	0	0	0	1072	0.04
VUNI01 sp009695765 (Unknown)	Bacteria; Firmicutes_A; Clostridia; Lachnospirales; Lachnospiraceae; VUNI01; VUNI01 sp009695765		1796	1796	0.06	0	0	0	0	0	0	0	0	0	0	0	0	0	0
Butyribacter (Unknown)	Bacteria; Firmicutes_A; Clostridia; Lachnospirales; Lachnospiraceae; Butyribacter		1786	1786	0.06	0	0	0	0	0	0	0	0	0	0	0	0	0	0
Butyricicoccaceae (Unknown)	Bacteria; Firmicutes_A; Clostridia; Oscillospirales; Butyricicoccaceae		4212	1766	0.06	0	0	1110	0.04	0	0	0	0	0	0	0	0	1336	0.05
Neisseria (Unknown)	Bacteria; Proteobacteria; Gammaproteobacteria; Burkholderiales; Neisseriaceae; Neisseria		7330	1756	0.07	0	0	3590	0.15	62	0.00257	0	0	0	0	0	0	1922	0.08
Streptococcus hyovaginalis DSM 12219	Bacteria; Firmicutes; Bacilli; Lactobacillales; Streptococcaceae; Streptococcus; Streptococcus hyovaginalis	GCF_000420785.1	5670	1738	0.08	0	0	2142	0.1	0	0	0	0	0	0	0	0	1790	0.09
Enterococcus_B faecium (Unknown)	Bacteria; Firmicutes; Bacilli; Lactobacillales; Enterococcaceae; Enterococcus_B; Enterococcus_B faecium		1728	1728	0.06	0	0	0	0	0	0	0	0	0	0	0	0	0	0
Veillonella nakazawae	Bacteria; Firmicutes_C; Negativicutes; Veillonellales; Veillonellaceae; Veillonella; Veillonella nakazawae	GCF_013393365.1	6120	1720	0.13	0	0	1322	0.11	0	0	934	0.06	0	0	0	0	2144	0.15
Eubacterium_G ventriosum	Bacteria; Firmicutes_A; Clostridia; Lachnospirales; Lachnospiraceae; Eubacterium_G; Eubacterium_G ventriosum	GCF_003475105.1	4054	1676	0.06	0	0	1078	0.04	0	0	0	0	0	0	0	0	1300	0.05
Scrofimicrobium minihominis	Bacteria; Actinobacteriota; Actinomycetia; Actinomycetales; Actinomycetaceae; Scrofimicrobium; Scrofimicrobium minihominis	GCF_900187855.1	3764	1650	0.08	0	0	1170	0.06	0	0	0	0	0	0	0	0	944	0.05
Streptococcus ovis DSM 16829	Bacteria; Firmicutes; Bacilli; Lactobacillales; Streptococcaceae; Streptococcus; Streptococcus ovis	GCF_000380125.1	5440	1648	0.07	0	0	2058	0.09	0	0	0	0	0	0	0	0	1734	0.07
QFOP01 sp003248785	Bacteria; Proteobacteria; Alphaproteobacteria; Sphingomonadales; Sphingomonadaceae; QFOP01; QFOP01 sp003248785	GCF_016461955.1	8102	1646	0.07	458	0.02	2194	0.09	0	0	1374	0.06	0	0	420	0.02	2010	0.08
Acinetobacter parvus DSM 16617 = CIP 108168	Bacteria; Proteobacteria; Gammaproteobacteria; Pseudomonadales; Moraxellaceae; Acinetobacter; Acinetobacter parvus	GCF_000368025.1	13792	1634	0.06	600	0.02	6706	0.23	194	0.00673	0	0	1114	0.04	516	0.02	3028	0.1
Selenomonas_A montiformis	Bacteria; Firmicutes_C; Negativicutes; Selenomonadales; Selenomonadaceae; Selenomonas_A; Selenomonas_A montiformis	GCF_009697385.1	6372	1622	0.06	424	0.02	1154	0.04	0	0	0	0	0	0	298	0.01	2874	0.11
Ruminococcus_E bromii (Unknown)	Bacteria; Firmicutes_A; Clostridia; Oscillospirales; Acutalibacteraceae; Ruminococcus_E; Ruminococcus_E bromii		3890	1616	0.08	0	0	962	0.05	0	0	0	0	0	0	0	0	1312	0.06
Collinsella tanakaei YIT 12063	Bacteria; Actinobacteriota; Coriobacteriia; Coriobacteriales; Coriobacteriaceae; Collinsella; Collinsella tanakaei	GCF_000225705.1	2656	1602	0.06	0	0	1054	0.04	0	0	0	0	0	0	0	0	0	0
Sharpea azabuensis	Bacteria; Firmicutes; Bacilli; Erysipelotrichales; Coprobacillaceae; Sharpea; Sharpea azabuensis	GCF_900114425.1	1588	1588	0.07	0	0	0	0	0	0	0	0	0	0	0	0	0	0
NSJ-62 sp014334055 (Unknown)	Bacteria; Firmicutes_A; Clostridia; Oscillospirales; Oscillospiraceae; NSJ-62; NSJ-62 sp014334055		2674	1586	0.06	0	0	0	0	0	0	0	0	0	0	0	0	1088	0.04
Traorella massiliensis	Bacteria; Firmicutes; Bacilli; Erysipelotrichales; Erysipelotrichaceae; Traorella; Traorella massiliensis	GCF_900104665.1	2434	1582	0.06	0	0	852	0.03	0	0	0	0	0	0	0	0	0	0
Veillonellaceae (Unknown)	Bacteria; Firmicutes_C; Negativicutes; Veillonellales; Veillonellaceae		3070	1572	0.08	0	0	930	0.05	62	0.00307	0	0	506	0.03	0	0	0	0
Staphylococcus (Unknown)	Bacteria; Firmicutes; Bacilli; Staphylococcales; Staphylococcaceae; Staphylococcus		7740	1552	0.06	430	0.02	2066	0.08	0	0	1134	0.04	0	0	432	0.02	2126	0.08
Acidaminococcus (Unknown)	Bacteria; Firmicutes_C; Negativicutes; Acidaminococcales; Acidaminococcaceae; Acidaminococcus		3436	1540	0.07	0	0	814	0.04	0	0	0	0	0	0	180	0.00787	902	0.04
Veillonella rogosae JCM 15642	Bacteria; Firmicutes_C; Negativicutes; Veillonellales; Veillonellaceae; Veillonella; Veillonella rogosae	GCF_002959775.1	4984	1532	0.07	0	0	1398	0.06	0	0	0	0	0	0	0	0	2054	0.09
Varibaculum massiliense	Bacteria; Actinobacteriota; Actinomycetia; Actinomycetales; Actinomycetaceae; Varibaculum; Varibaculum massiliense	GCF_900106855.1	2634	1532	0.07	0	0	0	0	0	0	1102	0.05	0	0	0	0	0	0
Streptococcus vestibularis (Unknown)	Bacteria; Firmicutes; Bacilli; Lactobacillales; Streptococcaceae; Streptococcus; Streptococcus vestibularis		4232	1528	0.08	0	0	684	0.04	0	0	1112	0.06	0	0	0	0	908	0.05
Phascolarctobacterium_A succinatutens	Bacteria; Firmicutes_C; Negativicutes; Acidaminococcales; Acidaminococcaceae; Phascolarctobacterium_A; Phascolarctobacterium_A succinatutens	GCF_017968825.1	12876	1520	0.07	312	0.01	4518	0.2	0	0	986	0.04	0	0	262	0.01	5278	0.23
Streptococcus orisratti (Unknown)	Bacteria; Firmicutes; Bacilli; Lactobacillales; Streptococcaceae; Streptococcus; Streptococcus orisratti		5452	1502	0.06	0	0	1886	0.08	0	0	0	0	0	0	0	0	2064	0.09
Haemophilus_D (Unknown)	Bacteria; Proteobacteria; Gammaproteobacteria; Enterobacterales; Pasteurellaceae; Haemophilus_D		6210	1470	0.07	0	0	1624	0.08	0	0	1034	0.05	0	0	0	0	2082	0.1
Limosilactobacillus mucosae (Unknown)	Bacteria; Firmicutes; Bacilli; Lactobacillales; Lactobacillaceae; Limosilactobacillus; Limosilactobacillus mucosae		4604	1454	0.07	0	0	1128	0.05	0	0	1078	0.05	0	0	0	0	944	0.04
Tissierellales (Unknown)	Bacteria; Firmicutes_A; Clostridia; Tissierellales		3658	1442	0.06	388	0.02	0	0	0	0	0	0	0	0	276	0.01	1552	0.06
Lactobacillus delbrueckii (Unknown)	Bacteria; Firmicutes; Bacilli; Lactobacillales; Lactobacillaceae; Lactobacillus; Lactobacillus delbrueckii		7312	1420	0.08	0	0	3360	0.18	0	0	990	0.05	0	0	0	0	1542	0.08
Aerococcus viridans (Unknown)	Bacteria; Firmicutes; Bacilli; Lactobacillales; Aerococcaceae; Aerococcus; Aerococcus viridans		2364	1416	0.07	0	0	0	0	0	0	948	0.04	0	0	0	0	0	0
Streptococcus sobrinus	Bacteria; Firmicutes; Bacilli; Lactobacillales; Streptococcaceae; Streptococcus; Streptococcus sobrinus	GCF_003172975.1	4640	1372	0.08	0	0	1400	0.07	0	0	1016	0.06	0	0	0	0	852	0.05
Streptococcus sanguinis SK405	Bacteria; Firmicutes; Bacilli; Lactobacillales; Streptococcaceae; Streptococcus; Streptococcus sanguinis	GCF_000191105.1	2274	1360	0.06	0	0	0	0	0	0	0	0	0	0	0	0	914	0.04
Mogibacterium diversum	Bacteria; Firmicutes_A; Clostridia; Peptostreptococcales; Anaerovoracaceae; Mogibacterium; Mogibacterium diversum	GCF_002998925.1	2434	1348	0.08	0	0	0	0	0	0	1086	0.06	0	0	0	0	0	0
Enorma massiliensis phI	Bacteria; Actinobacteriota; Coriobacteriia; Coriobacteriales; Coriobacteriaceae; Enorma; Enorma massiliensis	GCF_000311845.1	1312	1312	0.06	0	0	0	0	0	0	0	0	0	0	0	0	0	0
Lactobacillus gasseri	Bacteria; Firmicutes; Bacilli; Lactobacillales; Lactobacillaceae; Lactobacillus; Lactobacillus gasseri	GCF_008868535.1	2030	1298	0.07	0	0	0	0	0	0	0	0	0	0	0	0	732	0.04
Streptococcus canis (Unknown)	Bacteria; Firmicutes; Bacilli; Lactobacillales; Streptococcaceae; Streptococcus; Streptococcus canis		1230	1230	0.06	0	0	0	0	0	0	0	0	0	0	0	0	0	0
Streptococcus constellatus	Bacteria; Firmicutes; Bacilli; Lactobacillales; Streptococcaceae; Streptococcus; Streptococcus constellatus	GCF_900459125.1	3494	1222	0.06	0	0	1448	0.08	0	0	0	0	0	0	0	0	824	0.04
Leuconostoc (Unknown)	Bacteria; Firmicutes; Bacilli; Lactobacillales; Lactobacillaceae; Leuconostoc		4240	1214	0.06	0	0	1072	0.05	80	0.00396	960	0.05	0	0	0	0	914	0.05
Latilactobacillus (Unknown)	Bacteria; Firmicutes; Bacilli; Lactobacillales; Lactobacillaceae; Latilactobacillus		3316	1212	0.06	276	0.01	880	0.05	0	0	0	0	0	0	168	0.00863	780	0.04
Ligilactobacillus animalis	Bacteria; Firmicutes; Bacilli; Lactobacillales; Lactobacillaceae; Ligilactobacillus; Ligilactobacillus animalis	GCF_009933595.1	5526	1100	0.1	0	0	0	0	0	0	2590	0.17	0	0	0	0	1836	0.13
Amylolactobacillus amylophilus (Unknown)	Bacteria; Firmicutes; Bacilli; Lactobacillales; Lactobacillaceae; Amylolactobacillus; Amylolactobacillus amylophilus		4090	1000	0.06	0	0	1840	0.12	0	0	0	0	0	0	0	0	1250	0.08
Dellaglioa algida (Unknown)	Bacteria; Firmicutes; Bacilli; Lactobacillales; Lactobacillaceae; Dellaglioa; Dellaglioa algida		950	950	0.06	0	0	0	0	0	0	0	0	0	0	0	0	0	0
Saccharimonadales (Unknown)	Bacteria; Patescibacteria; Saccharimonadia; Saccharimonadales		2938	688	0.09	314	0.04	526	0.07	64	0.00821	578	0.07	250	0.03	142	0.02	376	0.05
Nanosynbacter sp005697565	Bacteria; Patescibacteria; Saccharimonadia; Saccharimonadales; Nanosynbacteraceae; Nanosynbacter; Nanosynbacter sp005697565	GCF_005697565.1	3330	618	0.08	1128	0.17	412	0.06	0	0	458	0.06	0	0	300	0.05	414	0.06
Archaea (Unknown)	Archaea		4414	332	0.01	498	0.02	230	0.00839	14	0.00051	1160	0.04	1174	0.04	184	0.00671	822	0.03
Aquaspirillum serpens DSM 68	Bacteria; Proteobacteria; Gammaproteobacteria; Burkholderiales; Aquaspirillaceae; Aquaspirillum; Aquaspirillum serpens	GCF_000420525.1	77956	0	0	37038	1.43	0	0	442	0.02	0	0	20374	0.79	18026	0.7	2076	0.08
Bacteroides uniformis CL03T12C37	Bacteria; Bacteroidota; Bacteroidia; Bacteroidales; Bacteroidaceae; Bacteroides; Bacteroides uniformis	GCF_018292165.1	56564	0	0	23876	0.49	0	0	1944	0.04	0	0	22524	0.46	8220	0.17	0	0
Bacteroides caccae CL03T12C61	Bacteria; Bacteroidota; Bacteroidia; Bacteroidales; Bacteroidaceae; Bacteroides; Bacteroides caccae	GCF_018292205.1	59210	0	0	21550	0.4	1990	0.04	1292	0.02	0	0	21484	0.39	12894	0.24	0	0
Bacteroides thetaiotaomicron	Bacteria; Bacteroidota; Bacteroidia; Bacteroidales; Bacteroidaceae; Bacteroides; Bacteroides thetaiotaomicron	GCF_014131755.1	46980	0	0	18232	0.29	0	0	1566	0.03	0	0	19558	0.31	7624	0.12	0	0
Bacteroides ovatus	Bacteria; Bacteroidota; Bacteroidia; Bacteroidales; Bacteroidaceae; Bacteroides; Bacteroides ovatus	GCF_001314995.1	50442	0	0	15892	0.27	2718	0.05	1482	0.03	0	0	21428	0.37	8922	0.15	0	0
Bacteroides_G luti	Bacteria; Bacteroidota; Bacteroidia; Bacteroidales; Bacteroidaceae; Bacteroides_G; Bacteroides_G luti	GCF_900128905.1	37464	0	0	14606	0.36	0	0	480	0.01	0	0	15846	0.39	6532	0.16	0	0
Bacteroides xylanisolvens	Bacteria; Bacteroidota; Bacteroidia; Bacteroidales; Bacteroidaceae; Bacteroides; Bacteroides xylanisolvens	GCF_018289135.1	35304	0	0	11950	0.18	0	0	1034	0.02	0	0	15934	0.25	6386	0.1	0	0
Fluviibacter phosphoraccumulans	Bacteria; Proteobacteria; Gammaproteobacteria; Burkholderiales; Rhodocyclaceae; Fluviibacter; Fluviibacter phosphoraccumulans	GCF_009938305.1	29502	0	0	11628	0.49	0	0	156	0.00654	0	0	6754	0.28	10964	0.46	0	0
Parabacteroides distasonis	Bacteria; Bacteroidota; Bacteroidia; Bacteroidales; Tannerellaceae; Parabacteroides; Parabacteroides distasonis	GCF_012273055.1	33738	0	0	11478	0.23	0	0	904	0.02	0	0	14860	0.29	6496	0.13	0	0
Azonexus agitatus	Bacteria; Proteobacteria; Gammaproteobacteria; Burkholderiales; Rhodocyclaceae; Azonexus; Azonexus agitatus	GCF_000519045.1	75156	0	0	8962	0.27	1418	0.05	2456	0.08	0	0	54364	1.59	6308	0.2	1648	0.05
Parabacteroides merdae CL03T12C32	Bacteria; Bacteroidota; Bacteroidia; Bacteroidales; Tannerellaceae; Parabacteroides; Parabacteroides merdae	GCF_000307345.1	20054	0	0	8444	0.17	0	0	334	0.00684	0	0	6972	0.14	4304	0.09	0	0
Methanosarcina vacuolata Z-761	Archaea; Halobacteriota; Methanosarcinia; Methanosarcinales; Methanosarcinaceae; Methanosarcina; Methanosarcina vacuolata	GCF_000969905.1	25674	0	0	8130	0.18	0	0	1534	0.03	0	0	5552	0.12	7090	0.16	3368	0.07
Bacteroides fragilis	Bacteria; Bacteroidota; Bacteroidia; Bacteroidales; Bacteroidaceae; Bacteroides; Bacteroides fragilis	GCF_016889925.1	19612	0	0	7402	0.14	0	0	448	0.00862	0	0	7900	0.15	3862	0.07	0	0
Laribacter hongkongensis DSM 14985	Bacteria; Proteobacteria; Gammaproteobacteria; Burkholderiales; Aquaspirillaceae; Laribacter; Laribacter hongkongensis	GCF_000423285.1	32966	0	0	7106	0.23	2474	0.08	394	0.01	0	0	16988	0.55	3834	0.12	2170	0.07
Azonexus fungiphilus	Bacteria; Proteobacteria; Gammaproteobacteria; Burkholderiales; Rhodocyclaceae; Azonexus; Azonexus fungiphilus	GCF_003634965.1	19426	0	0	6578	0.19	1116	0.03	3486	0.1	0	0	4656	0.13	3590	0.1	0	0
Aliarcobacter defluvii	Bacteria; Campylobacterota; Campylobacteria; Campylobacterales; Arcobacteraceae; Aliarcobacter; Aliarcobacter defluvii	GCF_013201725.1	14002	0	0	6310	0.25	0	0	122	0.0055	0	0	3658	0.15	2684	0.11	1228	0.05
Alistipes_A indistinctus	Bacteria; Bacteroidota; Bacteroidia; Bacteroidales; Rikenellaceae; Alistipes_A; Alistipes_A indistinctus	GCF_014163495.1	13508	0	0	6300	0.21	0	0	420	0.01	0	0	4572	0.15	2216	0.07	0	0
Flavobacterium aquaticum	Bacteria; Bacteroidota; Bacteroidia; Flavobacteriales; Flavobacteriaceae; Flavobacterium; Flavobacterium aquaticum	GCF_003259835.1	38848	0	0	6106	0.22	1098	0.04	24656	0.88	0	0	6244	0.22	744	0.03	0	0
Phocaeicola coprophilus	Bacteria; Bacteroidota; Bacteroidia; Bacteroidales; Bacteroidaceae; Phocaeicola; Phocaeicola coprophilus	GCF_016888945.1	13074	0	0	6030	0.17	0	0	608	0.02	0	0	4558	0.14	1878	0.05	0	0
Proteobacteria (Unknown)	Bacteria; Proteobacteria		34432	0	0	5122	0.12	6006	0.14	4500	0.1	2264	0.05	9024	0.21	4274	0.1	3242	0.07
Tolumonas auensis DSM 9187	Bacteria; Proteobacteria; Gammaproteobacteria; Enterobacterales; Aeromonadaceae; Tolumonas; Tolumonas auensis	GCF_000023065.1	17566	0	0	4914	0.18	0	0	422	0.02	0	0	7378	0.28	4852	0.18	0	0
Neorhizobium sp003425685 (Unknown)	Bacteria; Proteobacteria; Alphaproteobacteria; Rhizobiales; Rhizobiaceae; Neorhizobium; Neorhizobium sp003425685		5548	0	0	4804	0.07	0	0	0	0	0	0	0	0	744	0.01	0	0
Prevotella sp017347605	Bacteria; Bacteroidota; Bacteroidia; Bacteroidales; Bacteroidaceae; Prevotella; Prevotella sp017347605	GCF_017347605.1	12836	0	0	4362	0.15	1532	0.05	664	0.02	0	0	3682	0.12	2596	0.08	0	0
Sphaerotilus sulfidivorans	Bacteria; Proteobacteria; Gammaproteobacteria; Burkholderiales; Burkholderiaceae; Sphaerotilus; Sphaerotilus sulfidivorans	GCF_008329925.1	48168	0	0	4166	0.09	31958	0.73	1192	0.03	0	0	4840	0.11	1322	0.03	4690	0.11
Bacteroides eggerthii	Bacteria; Bacteroidota; Bacteroidia; Bacteroidales; Bacteroidaceae; Bacteroides; Bacteroides eggerthii	GCF_016894205.1	8694	0	0	4138	0.11	0	0	278	0.00768	0	0	2784	0.08	1494	0.04	0	0
Thauera humireducens	Bacteria; Proteobacteria; Gammaproteobacteria; Burkholderiales; Rhodocyclaceae; Thauera; Thauera humireducens	GCF_001051995.2	47382	0	0	3560	0.11	1592	0.05	17988	0.59	0	0	19198	0.56	5044	0.15	0	0
Bacteroidaceae (Unknown)	Bacteria; Bacteroidota; Bacteroidia; Bacteroidales; Bacteroidaceae		13856	0	0	3396	0.09	1600	0.04	348	0.00924	2168	0.06	3374	0.09	1360	0.04	1610	0.04
Solidesulfovibrio magneticus RS-1	Bacteria; Desulfobacterota_I; Desulfovibrionia; Desulfovibrionales; Desulfovibrionaceae; Solidesulfovibrio; Solidesulfovibrio magneticus	GCF_000010665.1	6430	0	0	3348	0.06	0	0	0	0	0	0	1692	0.03	1390	0.03	0	0
Solidesulfovibrio carbinolicus	Bacteria; Desulfobacterota_I; Desulfovibrionia; Desulfovibrionales; Desulfovibrionaceae; Solidesulfovibrio; Solidesulfovibrio carbinolicus	GCF_004135975.1	6286	0	0	3274	0.07	0	0	0	0	0	0	1614	0.03	1398	0.03	0	0
Butyricimonas faecalis	Bacteria; Bacteroidota; Bacteroidia; Bacteroidales; Marinifilaceae; Butyricimonas; Butyricimonas faecalis	GCF_003991565.1	7178	0	0	3202	0.06	0	0	138	0.0028	0	0	2656	0.05	1182	0.02	0	0
Azospira_A restricta	Bacteria; Proteobacteria; Gammaproteobacteria; Burkholderiales; Rhodocyclaceae; Azospira_A; Azospira_A restricta	GCF_016858125.1	17006	0	0	3156	0.09	0	0	1752	0.05	2812	0.07	6404	0.19	2882	0.09	0	0
Aliarcobacter suis	Bacteria; Campylobacterota; Campylobacteria; Campylobacterales; Arcobacteraceae; Aliarcobacter; Aliarcobacter suis	GCF_003544815.1	6860	0	0	3150	0.15	0	0	104	0.00475	0	0	2124	0.1	1482	0.07	0	0
Bacteroidia (Unknown)	Bacteria; Bacteroidota; Bacteroidia		14150	0	0	3066	0.07	2248	0.05	554	0.01	0	0	4820	0.11	1250	0.03	2212	0.05
Acidaminococcus intestini	Bacteria; Firmicutes_C; Negativicutes; Acidaminococcales; Acidaminococcaceae; Acidaminococcus; Acidaminococcus intestini	GCF_902381715.1	5948	0	0	2960	0.13	0	0	102	0.00453	0	0	908	0.04	1024	0.05	954	0.04
Aeromonas veronii	Bacteria; Proteobacteria; Gammaproteobacteria; Enterobacterales; Aeromonadaceae; Aeromonas; Aeromonas veronii	GCF_008693705.1	5500	0	0	2900	0.06	0	0	276	0.00611	0	0	1644	0.04	680	0.02	0	0
Burkholderiales (Unknown)	Bacteria; Proteobacteria; Gammaproteobacteria; Burkholderiales		28684	0	0	2772	0.06	4808	0.1	2572	0.05	5150	0.11	6918	0.15	2110	0.05	4354	0.09
Desulfovibrio desulfuricans (Unknown)	Bacteria; Desulfobacterota_I; Desulfovibrionia; Desulfovibrionales; Desulfovibrionaceae; Desulfovibrio; Desulfovibrio desulfuricans		6122	0	0	2714	0.08	1336	0.04	0	0	0	0	1174	0.03	898	0.03	0	0
Alistipes communis	Bacteria; Bacteroidota; Bacteroidia; Bacteroidales; Rikenellaceae; Alistipes; Alistipes communis	GCF_006542665.1	5904	0	0	2644	0.09	0	0	176	0.00628	0	0	1594	0.05	1490	0.05	0	0
Alistipes onderdonkii subsp. vulgaris	Bacteria; Bacteroidota; Bacteroidia; Bacteroidales; Rikenellaceae; Alistipes; Alistipes onderdonkii	GCF_006542645.1	6544	0	0	2528	0.08	0	0	258	0.00816	0	0	2144	0.07	1614	0.05	0	0
Phocaeicola vulgatus (Unknown)	Bacteria; Bacteroidota; Bacteroidia; Bacteroidales; Bacteroidaceae; Phocaeicola; Phocaeicola vulgatus		8002	0	0	2510	0.05	0	0	182	0.00346	2122	0.04	2410	0.05	778	0.01	0	0
Bilophila wadsworthia 3_1_6	Bacteria; Desulfobacterota_I; Desulfovibrionia; Desulfovibrionales; Desulfovibrionaceae; Bilophila; Bilophila wadsworthia	GCF_000185705.2	12182	0	0	2496	0.06	2328	0.05	132	0.00304	0	0	5532	0.13	1694	0.04	0	0
Aeromonas (Unknown)	Bacteria; Proteobacteria; Gammaproteobacteria; Enterobacterales; Aeromonadaceae; Aeromonas		10104	0	0	2470	0.05	0	0	314	0.00688	0	0	4424	0.1	812	0.02	2084	0.05
Leclercia adecarboxylata	Bacteria; Proteobacteria; Gammaproteobacteria; Enterobacterales; Enterobacteriaceae; Leclercia; Leclercia adecarboxylata	GCF_001518835.1	10584	0	0	2288	0.05	2126	0.05	0	0	0	0	2554	0.05	1532	0.03	2084	0.05
Comamonas aquatica	Bacteria; Proteobacteria; Gammaproteobacteria; Burkholderiales; Burkholderiaceae; Comamonas; Comamonas aquatica	GCF_018064205.1	10618	0	0	2286	0.07	0	0	540	0.02	0	0	3138	0.09	2936	0.08	1718	0.05
Azospira oryzae PS	Bacteria; Proteobacteria; Gammaproteobacteria; Burkholderiales; Rhodocyclaceae; Azospira; Azospira oryzae	GCF_000236665.1	8340	0	0	2280	0.07	0	0	510	0.02	0	0	3798	0.11	1752	0.05	0	0
Acidovorax (Unknown)	Bacteria; Proteobacteria; Gammaproteobacteria; Burkholderiales; Burkholderiaceae; Acidovorax		18022	0	0	2256	0.05	5824	0.12	442	0.00908	0	0	2796	0.06	912	0.02	5792	0.12
Neorhizobium sp003425685	Bacteria; Proteobacteria; Alphaproteobacteria; Rhizobiales; Rhizobiaceae; Neorhizobium; Neorhizobium sp003425685	GCF_003425685.1	2218	0	0	2218	0.03	0	0	0	0	0	0	0	0	0	0	0	0
Beijerinckiaceae (Unknown)	Bacteria; Proteobacteria; Alphaproteobacteria; Rhizobiales; Beijerinckiaceae		21386	0	0	2196	0.04	5546	0.1	460	0.00817	8790	0.16	0	0	1268	0.02	3126	0.06
Acinetobacter johnsonii ANC 3681	Bacteria; Proteobacteria; Gammaproteobacteria; Pseudomonadales; Moraxellaceae; Acinetobacter; Acinetobacter johnsonii	GCF_000368805.1	17622	0	0	2174	0.06	8798	0.25	144	0.00411	0	0	3474	0.1	1432	0.04	1600	0.05
Chromatiaceae (Unknown)	Bacteria; Proteobacteria; Gammaproteobacteria; Chromatiales; Chromatiaceae		15548	0	0	2084	0.04	0	0	626	0.01	9804	0.21	1400	0.03	1634	0.03	0	0
Aliarcobacter acticola	Bacteria; Campylobacterota; Campylobacteria; Campylobacterales; Arcobacteraceae; Aliarcobacter; Aliarcobacter acticola	GCF_013177675.1	3998	0	0	2080	0.11	0	0	0	0	0	0	1148	0.07	770	0.04	0	0
Bacteroides zhangwenhongii	Bacteria; Bacteroidota; Bacteroidia; Bacteroidales; Bacteroidaceae; Bacteroides; Bacteroides zhangwenhongi	GCF_009193325.2	4914	0	0	2042	0.04	0	0	122	0.00232	0	0	1780	0.03	970	0.02	0	0
Xanthobacteraceae (Unknown)	Bacteria; Proteobacteria; Alphaproteobacteria; Rhizobiales; Xanthobacteraceae		25096	0	0	2012	0.03	7086	0.1	844	0.01	7720	0.11	2130	0.03	1684	0.02	3620	0.05
Pseudomonadaceae (Unknown)	Bacteria; Proteobacteria; Gammaproteobacteria; Pseudomonadales; Pseudomonadaceae		30804	0	0	2004	0.04	2874	0.05	15798	0.29	0	0	4012	0.07	1952	0.04	4164	0.08
Aliarcobacter ellisii (Unknown)	Bacteria; Campylobacterota; Campylobacteria; Campylobacterales; Arcobacteraceae; Aliarcobacter; Aliarcobacter ellisii		4986	0	0	1898	0.07	0	0	0	0	0	0	1994	0.07	1094	0.04	0	0
Fluviibacter phosphoraccumulans (Unknown)	Bacteria; Proteobacteria; Gammaproteobacteria; Burkholderiales; Rhodocyclaceae; Fluviibacter; Fluviibacter phosphoraccumulans		3252	0	0	1838	0.08	0	0	0	0	0	0	0	0	1414	0.06	0	0
Thauera chlorobenzoica	Bacteria; Proteobacteria; Gammaproteobacteria; Burkholderiales; Rhodocyclaceae; Thauera; Thauera chlorobenzoica	GCF_001922305.1	18862	0	0	1834	0.07	0	0	8398	0.86	0	0	6626	0.26	2004	0.08	0	0
Sulfurospirillum (Unknown)	Bacteria; Campylobacterota; Campylobacteria; Campylobacterales; Sulfurospirillaceae; Sulfurospirillum		3782	0	0	1818	0.06	0	0	90	0.00293	0	0	1200	0.04	674	0.02	0	0
Butyricimonas virosa	Bacteria; Bacteroidota; Bacteroidia; Bacteroidales; Marinifilaceae; Butyricimonas; Butyricimonas virosa	GCF_016889065.1	3762	0	0	1784	0.04	0	0	0	0	0	0	1136	0.03	842	0.02	0	0
Bacteroides cellulosilyticus	Bacteria; Bacteroidota; Bacteroidia; Bacteroidales; Bacteroidaceae; Bacteroides; Bacteroides cellulosilyticus	GCF_018292125.1	4514	0	0	1762	0.02	0	0	174	0.00242	0	0	1928	0.03	650	0.00903	0	0
Bradyrhizobium (Unknown)	Bacteria; Proteobacteria; Alphaproteobacteria; Rhizobiales; Xanthobacteraceae; Bradyrhizobium		16114	0	0	1754	0.02	5000	0.06	694	0.00812	4404	0.05	2574	0.03	1688	0.02	0	0
Acidovorax soli	Bacteria; Proteobacteria; Gammaproteobacteria; Burkholderiales; Burkholderiaceae; Acidovorax; Acidovorax soli	GCF_900107605.1	5512	0	0	1750	0.04	1906	0.05	214	0.00523	0	0	1158	0.03	484	0.01	0	0
Aliarcobacter pacificus	Bacteria; Campylobacterota; Campylobacteria; Campylobacterales; Arcobacteraceae; Aliarcobacter; Aliarcobacter pacificus	GCF_004214795.1	3142	0	0	1744	0.09	0	0	0	0	0	0	894	0.05	504	0.03	0	0
Zoogloea oleivorans	Bacteria; Proteobacteria; Gammaproteobacteria; Burkholderiales; Rhodocyclaceae; Zoogloea; Zoogloea oleivorans	GCF_008107625.1	16564	0	0	1712	0.03	0	0	2838	0.05	5516	0.1	4170	0.07	2328	0.04	0	0
Cloacibacterium normanense (Unknown)	Bacteria; Bacteroidota; Bacteroidia; Flavobacteriales; Weeksellaceae; Cloacibacterium; Cloacibacterium normanense		9800	0	0	1676	0.06	1320	0.05	142	0.0052	0	0	2916	0.11	2318	0.08	1428	0.05
Parasutterella excrementihominis YIT 11859	Bacteria; Proteobacteria; Gammaproteobacteria; Burkholderiales; Burkholderiaceae; Parasutterella; Parasutterella excrementihominis	GCF_000205025.1	8340	0	0	1620	0.06	2550	0.09	74	0.00264	0	0	1376	0.05	502	0.02	2218	0.08
Edwardsiella piscicida (Unknown)	Bacteria; Proteobacteria; Gammaproteobacteria; Enterobacterales; Enterobacteriaceae; Edwardsiella; Edwardsiella piscicida		1620	0	0	1620	0.04	0	0	0	0	0	0	0	0	0	0	0	0
Aliarcobacter venerupis	Bacteria; Campylobacterota; Campylobacteria; Campylobacterales; Arcobacteraceae; Aliarcobacter; Aliarcobacter venerupis	GCF_013201665.1	3246	0	0	1488	0.07	0	0	0	0	0	0	1024	0.05	734	0.03	0	0
Hydrogenophaga pseudoflava	Bacteria; Proteobacteria; Gammaproteobacteria; Burkholderiales; Burkholderiaceae; Hydrogenophaga; Hydrogenophaga pseudoflava	GCF_004353865.1	5144	0	0	1438	0.03	0	0	304	0.00626	0	0	2242	0.05	1160	0.02	0	0
Thauera aromatica K172	Bacteria; Proteobacteria; Gammaproteobacteria; Burkholderiales; Rhodocyclaceae; Thauera; Thauera aromatica	GCF_003030465.1	15314	0	0	1402	0.04	0	0	6000	0.16	0	0	5640	0.15	2272	0.06	0	0
Macromonas bipunctata	Bacteria; Proteobacteria; Gammaproteobacteria; Burkholderiales; Burkholderiaceae; Macromonas; Macromonas bipunctata	GCF_002837135.1	9270	0	0	1400	0.05	0	0	176	0.00658	0	0	6474	0.24	1220	0.05	0	0
Chroococcidiopsis thermalis PCC 7203	Bacteria; Cyanobacteria; Cyanobacteriia; Cyanobacteriales; Chroococcidiopsidaceae; Chroococcidiopsis; Chroococcidiopsis thermalis	GCF_000317125.1	2304	0	0	1350	0.02	0	0	0	0	0	0	0	0	954	0.01	0	0
Prosthecomicrobium_A hirschii	Bacteria; Proteobacteria; Alphaproteobacteria; Rhizobiales; Ancalomicrobiaceae; Prosthecomicrobium_A; Prosthecomicrobium_A hirschii	GCF_001305515.1	13122	0	0	1344	0.02	2090	0.03	288	0.00449	0	0	8416	0.13	984	0.02	0	0
Streptomyces (Unknown)	Bacteria; Actinobacteriota; Actinomycetia; Streptomycetales; Streptomycetaceae; Streptomyces		11184	0	0	1330	0.02	3836	0.05	676	0.00808	4252	0.05	0	0	1090	0.01	0	0
Bacteroides luhongzhouii	Bacteria; Bacteroidota; Bacteroidia; Bacteroidales; Bacteroidaceae; Bacteroides; Bacteroides luhongzhouii	GCF_009193295.2	3632	0	0	1294	0.03	0	0	0	0	0	0	1656	0.04	682	0.02	0	0
Sulfurospirillum multivorans DSM 12446	Bacteria; Campylobacterota; Campylobacteria; Campylobacterales; Sulfurospirillaceae; Sulfurospirillum; Sulfurospirillum multivorans	GCF_000568815.1	1722	0	0	1290	0.09	0	0	0	0	0	0	0	0	432	0.03	0	0
UBA6211 sp014844135 (Unknown)	Bacteria; Campylobacterota; Campylobacteria; Campylobacterales; Arcobacteraceae; UBA6211; UBA6211 sp014844135		2214	0	0	1272	0.06	0	0	0	0	0	0	540	0.02	402	0.02	0	0
Acetobacteraceae (Unknown)	Bacteria; Proteobacteria; Alphaproteobacteria; Acetobacterales; Acetobacteraceae		12902	0	0	1260	0.03	4038	0.1	586	0.01	3486	0.09	2376	0.06	1156	0.03	0	0
Pseudomonas_E alcaligenes	Bacteria; Proteobacteria; Gammaproteobacteria; Pseudomonadales; Pseudomonadaceae; Pseudomonas_E; Pseudomonas_E alcaligenes	GCF_001597285.1	15228	0	0	1256	0.03	2780	0.07	1076	0.03	0	0	5880	0.14	2042	0.05	2194	0.05
Prevotella bivia DSM 20514	Bacteria; Bacteroidota; Bacteroidia; Bacteroidales; Bacteroidaceae; Prevotella; Prevotella bivia	GCF_000262545.1	2462	0	0	1222	0.05	0	0	106	0.00425	0	0	786	0.03	348	0.01	0	0
Alicycliphilus denitrificans BC	Bacteria; Proteobacteria; Gammaproteobacteria; Burkholderiales; Burkholderiaceae; Alicycliphilus; Alicycliphilus denitrificans	GCF_000179015.2	7344	0	0	1218	0.03	1816	0.04	332	0.00693	0	0	3006	0.06	972	0.02	0	0
Novosphingobium (Unknown)	Bacteria; Proteobacteria; Alphaproteobacteria; Sphingomonadales; Sphingomonadaceae; Novosphingobium		12976	0	0	1212	0.03	3790	0.08	388	0.00861	0	0	5958	0.13	1628	0.04	0	0
Mesosutterella multiformis	Bacteria; Proteobacteria; Gammaproteobacteria; Burkholderiales; Burkholderiaceae; Mesosutterella; Mesosutterella multiformis	GCF_003402575.1	8206	0	0	1210	0.05	3238	0.12	0	0	0	0	770	0.03	328	0.01	2660	0.1
Tolumonas auensis (Unknown)	Bacteria; Proteobacteria; Gammaproteobacteria; Enterobacterales; Aeromonadaceae; Tolumonas; Tolumonas auensis		4090	0	0	1192	0.03	0	0	100	0.00291	0	0	1700	0.05	1098	0.03	0	0
Phocaeicola dorei (Unknown)	Bacteria; Bacteroidota; Bacteroidia; Bacteroidales; Bacteroidaceae; Phocaeicola; Phocaeicola dorei		5348	0	0	1186	0.02	1682	0.03	0	0	0	0	0	0	400	0.00742	2080	0.04
Stenotrophomonas bentonitica	Bacteria; Proteobacteria; Gammaproteobacteria; Xanthomonadales; Xanthomonadaceae; Stenotrophomonas; Stenotrophomonas bentonitica	GCF_013185915.1	8548	0	0	1182	0.03	3524	0.08	528	0.01	0	0	1952	0.04	1362	0.03	0	0
Haematospirillum jordaniae	Bacteria; Proteobacteria; Alphaproteobacteria; Rhodospirillales; Rhodospirillaceae; Haematospirillum; Haematospirillum jordaniae	GCF_001611975.1	1726	0	0	1174	0.05	0	0	552	0.02	0	0	0	0	0	0	0	0
Arcobacteraceae (Unknown)	Bacteria; Campylobacterota; Campylobacteria; Campylobacterales; Arcobacteraceae		3576	0	0	1158	0.04	0	0	134	0.00462	0	0	1514	0.05	770	0.03	0	0
Micromonosporaceae (Unknown)	Bacteria; Actinobacteriota; Actinomycetia; Mycobacteriales; Micromonosporaceae		8688	0	0	1132	0.01	2922	0.04	390	0.00513	3706	0.05	0	0	538	0.00708	0	0
Sulfurospirillum halorespirans DSM 13726	Bacteria; Campylobacterota; Campylobacteria; Campylobacterales; Sulfurospirillaceae; Sulfurospirillum; Sulfurospirillum halorespirans	GCF_001723605.1	1578	0	0	1128	0.07	0	0	0	0	0	0	0	0	450	0.03	0	0
Macellibacteroides fermentans (Unknown)	Bacteria; Bacteroidota; Bacteroidia; Bacteroidales; Tannerellaceae; Macellibacteroides; Macellibacteroides fermentans		2494	0	0	1114	0.03	0	0	0	0	0	0	1010	0.03	370	0.00954	0	0
MR-S7 sp000400995	Bacteria; Proteobacteria; Gammaproteobacteria; Burkholderiales; Burkholderiaceae; MR-S7; MR-S7 sp000400995	GCF_000400995.2	6316	0	0	1104	0.02	2724	0.05	768	0.02	0	0	1240	0.03	480	0.00968	0	0
Ideonella paludis	Bacteria; Proteobacteria; Gammaproteobacteria; Burkholderiales; Burkholderiaceae; Ideonella; Ideonella paludis	GCF_018069865.1	1940	0	0	1100	0.02	0	0	284	0.00598	0	0	0	0	556	0.01	0	0
Acidovorax delafieldii	Bacteria; Proteobacteria; Gammaproteobacteria; Burkholderiales; Burkholderiaceae; Acidovorax; Acidovorax delafieldii	GCF_007993815.1	6308	0	0	1100	0.02	3360	0.07	152	0.00306	0	0	1232	0.02	464	0.00933	0	0
Paraprevotella xylaniphila YIT 11841	Bacteria; Bacteroidota; Bacteroidia; Bacteroidales; Bacteroidaceae; Paraprevotella; Paraprevotella xylaniphila	GCF_900683745.1	3138	0	0	1090	0.04	0	0	112	0.0034	0	0	1266	0.04	670	0.02	0	0
Victivallis vadensis	Bacteria; Verrucomicrobiota; Lentisphaeria; Victivallales; Victivallaceae; Victivallis; Victivallis vadensis	GCF_003096415.1	3254	0	0	1072	0.02	0	0	160	0.00311	0	0	1284	0.02	738	0.01	0	0
Cupriavidus (Unknown)	Bacteria; Proteobacteria; Gammaproteobacteria; Burkholderiales; Burkholderiaceae; Cupriavidus		5424	0	0	1064	0.02	0	0	658	0.00957	0	0	2444	0.04	1258	0.02	0	0
Treponema_D succinifaciens	Bacteria; Spirochaetota; Spirochaetia; Treponematales; Treponemataceae; Treponema_D; Treponema_D succinifaciens	GCF_000195275.1	3672	0	0	1062	0.04	0	0	110	0.00383	0	0	862	0.03	1638	0.06	0	0
Mycobacterium poriferae	Bacteria; Actinobacteriota; Actinomycetia; Mycobacteriales; Mycobacteriaceae; Mycobacterium; Mycobacterium poriferae	GCF_010728325.1	6152	0	0	1062	0.02	1916	0.03	240	0.00409	0	0	2350	0.04	584	0.00995	0	0
Trichlorobacter lovleyi SZ	Bacteria; Desulfobacterota; Desulfuromonadia; Geobacterales; Pseudopelobacteraceae; Trichlorobacter; Trichlorobacter lovleyi	GCF_000020385.1	1358	0	0	1056	0.03	0	0	0	0	0	0	0	0	302	0.00764	0	0
Streptosporangiaceae (Unknown)	Bacteria; Actinobacteriota; Actinomycetia; Streptosporangiales; Streptosporangiaceae		9112	0	0	1044	0.01	3200	0.04	622	0.00786	3356	0.04	0	0	890	0.01	0	0
Methanospirillum hungatei JF-1	Archaea; Halobacteriota; Methanomicrobia; Methanomicrobiales; Methanospirillaceae; Methanospirillum; Methanospirillum hungatei	GCF_000013445.1	2760	0	0	1042	0.03	0	0	0	0	0	0	1060	0.03	658	0.02	0	0
Dietzia psychralcaliphila	Bacteria; Actinobacteriota; Actinomycetia; Mycobacteriales; Mycobacteriaceae; Dietzia; Dietzia psychralcaliphila	GCF_003096095.1	1442	0	0	1038	0.03	0	0	0	0	0	0	0	0	404	0.01	0	0
Sphingobium (Unknown)	Bacteria; Proteobacteria; Alphaproteobacteria; Sphingomonadales; Sphingomonadaceae; Sphingobium		9244	0	0	1038	0.02	3316	0.07	292	0.00646	0	0	3550	0.08	1048	0.02	0	0
Bacteroides_E coprosuis (Unknown)	Bacteria; Bacteroidota; Bacteroidia; Bacteroidales; Bacteroidaceae; Bacteroides_E; Bacteroides_E coprosuis		2208	0	0	1036	0.03	0	0	0	0	0	0	872	0.03	300	0.01	0	0
Aeromonas caviae (Unknown)	Bacteria; Proteobacteria; Gammaproteobacteria; Enterobacterales; Aeromonadaceae; Aeromonas; Aeromonas caviae		3334	0	0	1034	0.02	0	0	0	0	0	0	1904	0.04	396	0.00876	0	0
Duodenibacillus massiliensis	Bacteria; Proteobacteria; Gammaproteobacteria; Burkholderiales; Burkholderiaceae; Duodenibacillus; Duodenibacillus massiliensis	GCF_900128485.1	2698	0	0	1016	0.04	0	0	228	0.00978	0	0	840	0.04	614	0.03	0	0
Pseudonocardiaceae (Unknown)	Bacteria; Actinobacteriota; Actinomycetia; Mycobacteriales; Pseudonocardiaceae		10290	0	0	1016	0.01	3350	0.04	574	0.00728	4224	0.05	0	0	1126	0.01	0	0
Thauera (Unknown)	Bacteria; Proteobacteria; Gammaproteobacteria; Burkholderiales; Rhodocyclaceae; Thauera		36964	0	0	1012	0.03	0	0	30760	0.8	0	0	2448	0.06	584	0.02	2160	0.06
Acidovorax temperans (Unknown)	Bacteria; Proteobacteria; Gammaproteobacteria; Burkholderiales; Burkholderiaceae; Acidovorax; Acidovorax temperans		12278	0	0	990	0.02	6090	0.13	146	0.00317	0	0	1272	0.03	800	0.02	2980	0.06
Succinispira mobilis DSM 6222	Bacteria; Firmicutes_C; Negativicutes; Acidaminococcales; Succinispiraceae; Succinispira; Succinispira mobilis	GCF_000384135.1	3736	0	0	984	0.05	1102	0.06	0	0	0	0	490	0.02	220	0.01	940	0.05
Aeromonas hydrophila	Bacteria; Proteobacteria; Gammaproteobacteria; Enterobacterales; Aeromonadaceae; Aeromonas; Aeromonas hydrophila	GCF_016026875.1	4268	0	0	982	0.03	0	0	264	0.00609	0	0	2448	0.07	574	0.02	0	0
Prevotella ihumii	Bacteria; Bacteroidota; Bacteroidia; Bacteroidales; Bacteroidaceae; Prevotella; Prevotella ihumii	GCF_900155655.1	1386	0	0	980	0.03	0	0	100	0.00304	0	0	0	0	306	0.0093	0	0
Aeromonas allosaccharophila	Bacteria; Proteobacteria; Gammaproteobacteria; Enterobacterales; Aeromonadaceae; Aeromonas; Aeromonas allosaccharophila	GCF_016026615.1	2126	0	0	978	0.02	0	0	0	0	0	0	1148	0.03	0	0	0	0
Cyanobacteriales (Unknown)	Bacteria; Cyanobacteria; Cyanobacteriia; Cyanobacteriales		2150	0	0	976	0.01	0	0	296	0.00454	0	0	0	0	878	0.01	0	0
Alteromonadaceae (Unknown)	Bacteria; Proteobacteria; Gammaproteobacteria; Enterobacterales; Alteromonadaceae		3482	0	0	946	0.02	0	0	146	0.00346	0	0	1656	0.04	734	0.02	0	0
Solidesulfovibrio (Unknown)	Bacteria; Desulfobacterota_I; Desulfovibrionia; Desulfovibrionales; Desulfovibrionaceae; Solidesulfovibrio		6478	0	0	938	0.02	2310	0.05	164	0.00331	0	0	0	0	376	0.00759	2690	0.05
Saccharimonas aalborgensis	Bacteria; Patescibacteria; Saccharimonadia; Saccharimonadales; Saccharimonadaceae; Saccharimonas; Saccharimonas aalborgensis	GCF_000392435.1	1186	0	0	936	0.11	0	0	0	0	0	0	0	0	250	0.03	0	0
Limnohabitans_A (Unknown)	Bacteria; Proteobacteria; Gammaproteobacteria; Burkholderiales; Burkholderiaceae; Limnohabitans_A		1472	0	0	932	0.03	0	0	150	0.00445	0	0	0	0	390	0.01	0	0
Azonexus hydrophilus DSM 23864	Bacteria; Proteobacteria; Gammaproteobacteria; Burkholderiales; Rhodocyclaceae; Azonexus; Azonexus hydrophilus	GCF_000429605.1	11512	0	0	916	0.03	0	0	1154	0.03	0	0	7998	0.24	1444	0.04	0	0
Vibrio furnissii	Bacteria; Proteobacteria; Gammaproteobacteria; Enterobacterales; Vibrionaceae; Vibrio; Vibrio furnissii	GCF_006364355.1	2712	0	0	916	0.02	0	0	0	0	0	0	1094	0.02	702	0.01	0	0
Reyranella massiliensis 521	Bacteria; Proteobacteria; Alphaproteobacteria; Reyranellales; Reyranellaceae; Reyranella; Reyranella massiliensis	GCF_000312425.1	72762	0	0	902	0.02	50112	0.88	15506	0.27	0	0	5808	0.1	434	0.00788	0	0
Malaciobacter mytili LMG 24559	Bacteria; Campylobacterota; Campylobacteria; Campylobacterales; Arcobacteraceae; Malaciobacter; Malaciobacter mytili	GCF_003346775.1	1184	0	0	898	0.03	0	0	0	0	0	0	0	0	286	0.00951	0	0
Acidovorax carolinensis	Bacteria; Proteobacteria; Gammaproteobacteria; Burkholderiales; Burkholderiaceae; Acidovorax; Acidovorax carolinensis	GCF_002157165.1	1344	0	0	892	0.02	0	0	132	0.00329	0	0	0	0	320	0.00796	0	0
Azospirillaceae (Unknown)	Bacteria; Proteobacteria; Alphaproteobacteria; Azospirillales; Azospirillaceae		1068	0	0	880	0.01	0	0	188	0.00282	0	0	0	0	0	0	0	0
Pantoea septica	Bacteria; Proteobacteria; Gammaproteobacteria; Enterobacterales; Enterobacteriaceae; Pantoea; Pantoea septica	GCF_902386985.1	2780	0	0	876	0.02	0	0	0	0	0	0	1468	0.03	436	0.00903	0	0
Acidovorax kalamii	Bacteria; Proteobacteria; Gammaproteobacteria; Burkholderiales; Burkholderiaceae; Acidovorax; Acidovorax kalamii	GCF_002245625.1	3008	0	0	876	0.02	1598	0.03	176	0.00346	0	0	0	0	358	0.00704	0	0
Citrobacter portucalensis	Bacteria; Proteobacteria; Gammaproteobacteria; Enterobacterales; Enterobacteriaceae; Citrobacter; Citrobacter portucalensis	GCF_008693605.1	1330	0	0	872	0.02	0	0	0	0	0	0	0	0	458	0.00938	0	0
Bacteroides caecimuris	Bacteria; Bacteroidota; Bacteroidia; Bacteroidales; Bacteroidaceae; Bacteroides; Bacteroides caecimuris	GCF_001688725.2	1286	0	0	856	0.03	0	0	0	0	0	0	0	0	430	0.02	0	0
Acinetobacter baumannii	Bacteria; Proteobacteria; Gammaproteobacteria; Pseudomonadales; Moraxellaceae; Acinetobacter; Acinetobacter baumannii	GCF_008632635.1	8270	0	0	852	0.02	2158	0.05	0	0	0	0	1186	0.03	834	0.02	3240	0.08
Citrobacter_A (Unknown)	Bacteria; Proteobacteria; Gammaproteobacteria; Enterobacterales; Enterobacteriaceae; Citrobacter_A		2186	0	0	852	0.02	0	0	138	0.00277	0	0	1196	0.02	0	0	0	0
Dysgonomonadaceae (Unknown)	Bacteria; Bacteroidota; Bacteroidia; Bacteroidales; Dysgonomonadaceae		2398	0	0	848	0.02	0	0	0	0	0	0	1012	0.03	538	0.01	0	0
Kaistella haifensis (Unknown)	Bacteria; Bacteroidota; Bacteroidia; Flavobacteriales; Weeksellaceae; Kaistella; Kaistella haifensis		1866	0	0	846	0.03	0	0	112	0.00384	0	0	0	0	908	0.03	0	0
Burkholderia multivorans	Bacteria; Proteobacteria; Gammaproteobacteria; Burkholderiales; Burkholderiaceae; Burkholderia; Burkholderia multivorans	GCF_003019965.1	28448	0	0	846	0.01	0	0	24290	0.39	0	0	2376	0.04	936	0.01	0	0
Variovorax (Unknown)	Bacteria; Proteobacteria; Gammaproteobacteria; Burkholderiales; Burkholderiaceae; Variovorax		5656	0	0	840	0.01	0	0	888	0.01	0	0	2544	0.04	1384	0.02	0	0
Desulfovibrio intestinalis	Bacteria; Desulfobacterota_I; Desulfovibrionia; Desulfovibrionales; Desulfovibrionaceae; Desulfovibrio; Desulfovibrio intestinalis	GCF_014202345.1	2298	0	0	832	0.02	1146	0.03	0	0	0	0	0	0	320	0.0094	0	0
Sulfurospirillum multivorans (Unknown)	Bacteria; Campylobacterota; Campylobacteria; Campylobacterales; Sulfurospirillaceae; Sulfurospirillum; Sulfurospirillum multivorans		2004	0	0	824	0.03	0	0	0	0	0	0	894	0.03	286	0.0091	0	0
Enterocloster bolteae	Bacteria; Firmicutes_A; Clostridia; Lachnospirales; Lachnospiraceae; Enterocloster; Enterocloster bolteae	GCF_002234575.2	6354	0	0	822	0.01	2420	0.04	0	0	0	0	0	0	476	0.00727	2636	0.04
Aromatoleum aromaticum EbN1	Bacteria; Proteobacteria; Gammaproteobacteria; Burkholderiales; Rhodocyclaceae; Aromatoleum; Aromatoleum aromaticum	GCF_000025965.1	8940	0	0	820	0.02	0	0	2510	0.05	0	0	4972	0.11	638	0.01	0	0
Stappiaceae (Unknown)	Bacteria; Proteobacteria; Alphaproteobacteria; Rhizobiales; Stappiaceae		1324	0	0	818	0.02	0	0	136	0.00268	0	0	0	0	370	0.0073	0	0
Variovorax sp002754375	Bacteria; Proteobacteria; Gammaproteobacteria; Burkholderiales; Burkholderiaceae; Variovorax; Variovorax sp002754375	GCF_014843395.1	810	0	0	810	0.01	0	0	0	0	0	0	0	0	0	0	0	0
Tidjanibacter inops_A	Bacteria; Bacteroidota; Bacteroidia; Bacteroidales; Rikenellaceae; Tidjanibacter; Tidjanibacter inops_A	GCF_900104605.1	1182	0	0	806	0.03	0	0	0	0	0	0	0	0	376	0.02	0	0
Negativicutes (Unknown)	Bacteria; Firmicutes_C; Negativicutes		5114	0	0	802	0.03	1734	0.06	90	0.00299	0	0	0	0	500	0.02	1988	0.07
Denitratisoma oestradiolicum (Unknown)	Bacteria; Proteobacteria; Gammaproteobacteria; Burkholderiales; Rhodocyclaceae; Denitratisoma; Denitratisoma oestradiolicum		1020	0	0	802	0.02	0	0	218	0.00513	0	0	0	0	0	0	0	0
Azonexus agitatus (Unknown)	Bacteria; Proteobacteria; Gammaproteobacteria; Burkholderiales; Rhodocyclaceae; Azonexus; Azonexus agitatus		4418	0	0	800	0.02	0	0	328	0.00913	0	0	2400	0.07	890	0.02	0	0
Acinetobacter variabilis	Bacteria; Proteobacteria; Gammaproteobacteria; Pseudomonadales; Moraxellaceae; Acinetobacter; Acinetobacter variabilis	GCF_018409485.1	4270	0	0	798	0.03	1686	0.06	0	0	0	0	0	0	514	0.02	1272	0.05
Aliarcobacter acticola (Unknown)	Bacteria; Campylobacterota; Campylobacteria; Campylobacterales; Arcobacteraceae; Aliarcobacter; Aliarcobacter acticola		1204	0	0	798	0.03	0	0	94	0.00314	0	0	0	0	312	0.01	0	0
Hydrogenophaga (Unknown)	Bacteria; Proteobacteria; Gammaproteobacteria; Burkholderiales; Burkholderiaceae; Hydrogenophaga		5108	0	0	796	0.02	2292	0.05	170	0.00343	0	0	1138	0.02	712	0.01	0	0
Acidimicrobiales (Unknown)	Bacteria; Actinobacteriota; Acidimicrobiia; Acidimicrobiales		8450	0	0	788	0.02	2232	0.06	0	0	4186	0.11	944	0.02	300	0.00762	0	0
Kaistella haifensis	Bacteria; Bacteroidota; Bacteroidia; Flavobacteriales; Weeksellaceae; Kaistella; Kaistella haifensis	GCF_014623485.1	7074	0	0	778	0.07	2348	0.11	0	0	0	0	852	0.06	924	0.08	2172	0.12
Flavobacterium (Unknown)	Bacteria; Bacteroidota; Bacteroidia; Flavobacteriales; Flavobacteriaceae; Flavobacterium		5030	0	0	774	0.02	0	0	2416	0.06	0	0	1292	0.03	548	0.01	0	0
Pseudomonas_A (Unknown)	Bacteria; Proteobacteria; Gammaproteobacteria; Pseudomonadales; Pseudomonadaceae; Pseudomonas_A		4362	0	0	774	0.02	1424	0.03	250	0.00571	0	0	1506	0.03	408	0.00932	0	0
Anaerobium acetethylicum	Bacteria; Firmicutes_A; Clostridia; Lachnospirales; Lachnospiraceae; Anaerobium; Anaerobium acetethylicum	GCF_900096945.1	5528	0	0	774	0.02	1730	0.04	594	0.01	0	0	0	0	494	0.01	1936	0.04
Epilithonimonas vandammei	Bacteria; Bacteroidota; Bacteroidia; Flavobacteriales; Weeksellaceae; Epilithonimonas; Epilithonimonas vandammei	GCF_003860525.1	9050	0	0	770	0.05	5162	0.19	0	0	0	0	0	0	464	0.04	2654	0.11
Citrobacter (Unknown)	Bacteria; Proteobacteria; Gammaproteobacteria; Enterobacterales; Enterobacteriaceae; Citrobacter		7112	0	0	766	0.02	2136	0.04	0	0	0	0	1680	0.03	390	0.0077	2140	0.04
Mycobacterium anyangense	Bacteria; Actinobacteriota; Actinomycetia; Mycobacteriales; Mycobacteriaceae; Mycobacterium; Mycobacterium anyangense	GCF_010731855.1	4204	0	0	758	0.02	2066	0.04	562	0.01	0	0	0	0	818	0.02	0	0
Micromonospora aurantiaca (Unknown)	Bacteria; Actinobacteriota; Actinomycetia; Mycobacteriales; Micromonosporaceae; Micromonospora; Micromonospora aurantiaca		752	0	0	752	0.01	0	0	0	0	0	0	0	0	0	0	0	0
Azovibrio restrictus DSM 23866	Bacteria; Proteobacteria; Gammaproteobacteria; Burkholderiales; Rhodocyclaceae; Azovibrio; Azovibrio restrictus	GCF_000429665.1	3654	0	0	750	0.02	0	0	920	0.02	0	0	966	0.02	1018	0.03	0	0
Mesorhizobium (Unknown)	Bacteria; Proteobacteria; Alphaproteobacteria; Rhizobiales; Rhizobiaceae; Mesorhizobium		8786	0	0	740	0.01	2840	0.04	300	0.00449	4124	0.06	0	0	782	0.01	0	0
Novosphingobium arvoryzae	Bacteria; Proteobacteria; Alphaproteobacteria; Sphingomonadales; Sphingomonadaceae; Novosphingobium; Novosphingobium arvoryzae	GCF_014652615.1	24788	0	0	730	0.02	0	0	106	0.00326	0	0	22008	0.68	1944	0.06	0	0
Bacteroides xylanisolvens (Unknown)	Bacteria; Bacteroidota; Bacteroidia; Bacteroidales; Bacteroidaceae; Bacteroides; Bacteroides xylanisolvens		724	0	0	724	0.01	0	0	0	0	0	0	0	0	0	0	0	0
Mycobacterium gilvum (Unknown)	Bacteria; Actinobacteriota; Actinomycetia; Mycobacteriales; Mycobacteriaceae; Mycobacterium; Mycobacterium gilvum		1526	0	0	722	0.01	0	0	0	0	0	0	0	0	804	0.01	0	0
Comamonas kerstersii	Bacteria; Proteobacteria; Gammaproteobacteria; Burkholderiales; Burkholderiaceae; Comamonas; Comamonas kerstersii	GCF_002056725.1	1076	0	0	716	0.03	0	0	0	0	0	0	0	0	360	0.01	0	0
Mycobacterium abscessus	Bacteria; Actinobacteriota; Actinomycetia; Mycobacteriales; Mycobacteriaceae; Mycobacterium; Mycobacterium abscessus	GCF_004028015.1	1262	0	0	712	0.01	0	0	0	0	0	0	0	0	550	0.01	0	0
Klebsiella grimontii	Bacteria; Proteobacteria; Gammaproteobacteria; Enterobacterales; Enterobacteriaceae; Klebsiella; Klebsiella grimontii	GCF_018139045.1	3870	0	0	712	0.01	3158	0.05	0	0	0	0	0	0	0	0	0	0
Phytobacter ursingii (Unknown)	Bacteria; Proteobacteria; Gammaproteobacteria; Enterobacterales; Enterobacteriaceae; Phytobacter; Phytobacter ursingii		706	0	0	706	0.01	0	0	0	0	0	0	0	0	0	0	0	0
Kluyvera georgiana	Bacteria; Proteobacteria; Gammaproteobacteria; Enterobacterales; Enterobacteriaceae; Kluyvera; Kluyvera georgiana	GCF_001682915.1	3222	0	0	700	0.01	1888	0.04	128	0.00259	0	0	0	0	506	0.01	0	0
Ancalomicrobiaceae (Unknown)	Bacteria; Proteobacteria; Alphaproteobacteria; Rhizobiales; Ancalomicrobiaceae		4258	0	0	700	0.01	0	0	0	0	3558	0.07	0	0	0	0	0	0
Planktothrix serta PCC 8927	Bacteria; Cyanobacteria; Cyanobacteriia; Cyanobacteriales; Microcoleaceae; Planktothrix; Planktothrix serta	GCF_900010725.2	1116	0	0	690	0.01	0	0	0	0	0	0	0	0	426	0.00686	0	0
Mycobacterium phocaicum (Unknown)	Bacteria; Actinobacteriota; Actinomycetia; Mycobacteriales; Mycobacteriaceae; Mycobacterium; Mycobacterium phocaicum		1116	0	0	688	0.01	0	0	0	0	0	0	0	0	428	0.00739	0	0
Polynucleobacter victoriensis	Bacteria; Proteobacteria; Gammaproteobacteria; Burkholderiales; Burkholderiaceae; Polynucleobacter; Polynucleobacter victoriensis	GCF_900187875.1	836	0	0	686	0.04	0	0	0	0	0	0	0	0	150	0.00931	0	0
Ottowia sp017498525	Bacteria; Proteobacteria; Gammaproteobacteria; Burkholderiales; Burkholderiaceae; Ottowia; Ottowia sp017498525	GCF_017498525.1	19800	0	0	684	0.02	7380	0.19	0	0	5096	0.13	1428	0.04	1574	0.04	3638	0.09
Prevotella sp017347605 (Unknown)	Bacteria; Bacteroidota; Bacteroidia; Bacteroidales; Bacteroidaceae; Prevotella; Prevotella sp017347605		1082	0	0	676	0.02	0	0	102	0.00292	0	0	0	0	304	0.00871	0	0
Peptostreptococcales (Unknown)	Bacteria; Firmicutes_A; Clostridia; Peptostreptococcales		2904	0	0	674	0.02	1108	0.03	0	0	0	0	838	0.03	284	0.00854	0	0
Dietzia lutea	Bacteria; Actinobacteriota; Actinomycetia; Mycobacteriales; Mycobacteriaceae; Dietzia; Dietzia lutea	GCF_003096075.1	1202	0	0	670	0.02	0	0	0	0	0	0	0	0	532	0.01	0	0
Pseudomonas_E asiatica (Unknown)	Bacteria; Proteobacteria; Gammaproteobacteria; Pseudomonadales; Pseudomonadaceae; Pseudomonas_E; Pseudomonas_E asiatica		822	0	0	670	0.01	0	0	152	0.00255	0	0	0	0	0	0	0	0
Cellulomonadaceae (Unknown)	Bacteria; Actinobacteriota; Actinomycetia; Actinomycetales; Cellulomonadaceae		9336	0	0	666	0.02	2922	0.07	264	0.00671	2854	0.07	0	0	362	0.00921	2268	0.06
Dysosmobacter welbionis	Bacteria; Firmicutes_A; Clostridia; Oscillospirales; Oscillospiraceae; Dysosmobacter; Dysosmobacter welbionis	GCF_005121165.3	5536	0	0	662	0.02	2242	0.09	0	0	0	0	0	0	522	0.02	2110	0.08
Propionibacteriales (Unknown)	Bacteria; Actinobacteriota; Actinomycetia; Propionibacteriales		768	0	0	660	0.01	0	0	108	0.00241	0	0	0	0	0	0	0	0
Alistipes_A indistinctus (Unknown)	Bacteria; Bacteroidota; Bacteroidia; Bacteroidales; Rikenellaceae; Alistipes_A; Alistipes_A indistinctus		2102	0	0	654	0.02	0	0	0	0	0	0	0	0	270	0.00881	1178	0.04
Sphingobacteriaceae (Unknown)	Bacteria; Bacteroidota; Bacteroidia; Sphingobacteriales; Sphingobacteriaceae		1312	0	0	652	0.01	0	0	156	0.00292	0	0	0	0	504	0.00944	0	0
Vibrio (Unknown)	Bacteria; Proteobacteria; Gammaproteobacteria; Enterobacterales; Vibrionaceae; Vibrio		1212	0	0	650	0.01	0	0	162	0.00342	0	0	0	0	400	0.00844	0	0
Pasteurellaceae (Unknown)	Bacteria; Proteobacteria; Gammaproteobacteria; Enterobacterales; Pasteurellaceae		6178	0	0	648	0.03	2764	0.12	136	0.00606	0	0	606	0.03	420	0.02	1604	0.07
Plasticicumulans_A lactativorans	Bacteria; Proteobacteria; Gammaproteobacteria; Competibacterales; Competibacteraceae; Plasticicumulans_A; Plasticicumulans_A lactativorans	GCF_004341245.1	838	0	0	646	0.01	0	0	192	0.00441	0	0	0	0	0	0	0	0
Thauera humireducens (Unknown)	Bacteria; Proteobacteria; Gammaproteobacteria; Burkholderiales; Rhodocyclaceae; Thauera; Thauera humireducens		8432	0	0	644	0.02	0	0	3994	0.1	0	0	2986	0.07	808	0.02	0	0
Acidovorax_F monticola	Bacteria; Proteobacteria; Gammaproteobacteria; Burkholderiales; Burkholderiaceae; Acidovorax_F; Acidovorax_F monticola	GCF_014489595.1	752	0	0	642	0.02	0	0	110	0.00332	0	0	0	0	0	0	0	0
Giesbergeria suum	Bacteria; Proteobacteria; Gammaproteobacteria; Burkholderiales; Burkholderiaceae; Giesbergeria; Giesbergeria suum	GCF_003008595.1	858	0	0	642	0.02	0	0	216	0.00525	0	0	0	0	0	0	0	0
Rhodopseudomonas (Unknown)	Bacteria; Proteobacteria; Alphaproteobacteria; Rhizobiales; Xanthobacteraceae; Rhodopseudomonas		3074	0	0	640	0.01	0	0	0	0	2088	0.04	0	0	346	0.00693	0	0
Leptospirae (Unknown)	Bacteria; Spirochaetota; Leptospirae		770	0	0	638	0.02	0	0	132	0.00316	0	0	0	0	0	0	0	0
Methylococcaceae (Unknown)	Bacteria; Proteobacteria; Gammaproteobacteria; Methylococcales; Methylococcaceae		1430	0	0	636	0.01	0	0	280	0.00601	0	0	0	0	514	0.01	0	0
Enterocloster clostridioformis (Unknown)	Bacteria; Firmicutes_A; Clostridia; Lachnospirales; Lachnospiraceae; Enterocloster; Enterocloster clostridioformis		636	0	0	636	0.01	0	0	0	0	0	0	0	0	0	0	0	0
Chitinibacteraceae (Unknown)	Bacteria; Proteobacteria; Gammaproteobacteria; Burkholderiales; Chitinibacteraceae		1272	0	0	630	0.02	0	0	230	0.00556	0	0	0	0	412	0.00997	0	0
Desulfuromonadia (Unknown)	Bacteria; Desulfobacterota; Desulfuromonadia		896	0	0	628	0.02	0	0	0	0	0	0	0	0	268	0.00668	0	0
Bacillus_A (Unknown)	Bacteria; Firmicutes; Bacilli; Bacillales; Bacillaceae_G; Bacillus_A		1134	0	0	620	0.01	0	0	0	0	0	0	0	0	514	0.00938	0	0
Staphylococcus saprophyticus	Bacteria; Firmicutes; Bacilli; Staphylococcales; Staphylococcaceae; Staphylococcus; Staphylococcus saprophyticus	GCF_007814115.1	1716	0	0	614	0.02	0	0	0	0	1102	0.04	0	0	0	0	0	0
Microlunatus phosphovorus (Unknown)	Bacteria; Actinobacteriota; Actinomycetia; Propionibacteriales; Propionibacteriaceae; Microlunatus; Microlunatus phosphovorus		614	0	0	614	0.01	0	0	0	0	0	0	0	0	0	0	0	0
Agrobacterium (Unknown)	Bacteria; Proteobacteria; Alphaproteobacteria; Rhizobiales; Rhizobiaceae; Agrobacterium		7690	0	0	612	0.01	2032	0.04	0	0	2372	0.04	0	0	0	0	2674	0.05
Chromobacteriaceae (Unknown)	Bacteria; Proteobacteria; Gammaproteobacteria; Burkholderiales; Chromobacteriaceae		2404	0	0	610	0.02	0	0	280	0.00692	0	0	944	0.02	570	0.01	0	0
Verrucomicrobiae (Unknown)	Bacteria; Verrucomicrobiota; Verrucomicrobiae		2366	0	0	608	0.01	0	0	0	0	0	0	1320	0.03	438	0.00955	0	0
Acinetobacter cumulans	Bacteria; Proteobacteria; Gammaproteobacteria; Pseudomonadales; Moraxellaceae; Acinetobacter; Acinetobacter cumulans	GCF_003024525.3	1674	0	0	606	0.02	0	0	114	0.0031	0	0	954	0.03	0	0	0	0
Phocaeicola coprophilus (Unknown)	Bacteria; Bacteroidota; Bacteroidia; Bacteroidales; Bacteroidaceae; Phocaeicola; Phocaeicola coprophilus		604	0	0	604	0.01	0	0	0	0	0	0	0	0	0	0	0	0
Rhodanobacteraceae (Unknown)	Bacteria; Proteobacteria; Gammaproteobacteria; Xanthomonadales; Rhodanobacteraceae		5054	0	0	602	0.01	1538	0.04	580	0.01	0	0	1550	0.04	784	0.02	0	0
Azoarcus_F taiwanensis	Bacteria; Proteobacteria; Gammaproteobacteria; Burkholderiales; Rhodocyclaceae; Azoarcus_F; Azoarcus_F taiwanensis	GCF_012910885.1	3838	0	0	600	0.01	0	0	684	0.02	0	0	1958	0.05	596	0.01	0	0
Flavobacteriaceae (Unknown)	Bacteria; Bacteroidota; Bacteroidia; Flavobacteriales; Flavobacteriaceae		3604	0	0	584	0.01	1454	0.04	1074	0.03	0	0	0	0	492	0.01	0	0
Sphingopyxis (Unknown)	Bacteria; Proteobacteria; Alphaproteobacteria; Sphingomonadales; Sphingomonadaceae; Sphingopyxis		10150	0	0	582	0.01	3392	0.08	214	0.0052	0	0	1606	0.04	410	0.00996	3946	0.1
Thermomonas sp006337105	Bacteria; Proteobacteria; Gammaproteobacteria; Xanthomonadales; Xanthomonadaceae; Thermomonas; Thermomonas sp006337105	GCF_006337105.1	12848	0	0	574	0.02	5236	0.19	116	0.00452	2312	0.08	1936	0.08	420	0.02	2254	0.08
Phocaeicola ilei	Bacteria; Bacteroidota; Bacteroidia; Bacteroidales; Bacteroidaceae; Phocaeicola; Phocaeicola ilei	GCF_900128495.1	572	0	0	572	0.01	0	0	0	0	0	0	0	0	0	0	0	0
Rivicola pingtungensis (Unknown)	Bacteria; Proteobacteria; Gammaproteobacteria; Burkholderiales; Aquaspirillaceae; Rivicola; Rivicola pingtungensis		564	0	0	564	0.02	0	0	0	0	0	0	0	0	0	0	0	0
Aromatoleum (Unknown)	Bacteria; Proteobacteria; Gammaproteobacteria; Burkholderiales; Rhodocyclaceae; Aromatoleum		2740	0	0	564	0.01	0	0	196	0.00409	0	0	1494	0.03	486	0.01	0	0
Phocaeicola salanitronis DSM 18170	Bacteria; Bacteroidota; Bacteroidia; Bacteroidales; Bacteroidaceae; Phocaeicola; Phocaeicola salanitronis	GCF_000190575.1	554	0	0	554	0.01	0	0	0	0	0	0	0	0	0	0	0	0
Bacillales (Unknown)	Bacteria; Firmicutes; Bacilli; Bacillales		3584	0	0	554	0.01	0	0	206	0.00458	0	0	0	0	332	0.00738	2492	0.06
Elstera cyanobacteriorum	Bacteria; Proteobacteria; Alphaproteobacteria; Elsterales; Elsteraceae; Elstera; Elstera cyanobacteriorum	GCF_002251735.1	548	0	0	548	0.01	0	0	0	0	0	0	0	0	0	0	0	0
Acinetobacter junii	Bacteria; Proteobacteria; Gammaproteobacteria; Pseudomonadales; Moraxellaceae; Acinetobacter; Acinetobacter junii	GCF_018336855.1	12416	0	0	544	0.02	5976	0.18	172	0.00505	0	0	906	0.03	840	0.02	3978	0.12
Melaminivora alkalimesophila	Bacteria; Proteobacteria; Gammaproteobacteria; Burkholderiales; Burkholderiaceae; Melaminivora; Melaminivora alkalimesophila	GCF_003182375.1	2348	0	0	542	0.02	1220	0.04	90	0.00308	0	0	0	0	496	0.02	0	0
Chloroflexota (Unknown)	Bacteria; Chloroflexota		698	0	0	542	0.01	0	0	156	0.00325	0	0	0	0	0	0	0	0
Competibacter phosphatis (Unknown)	Bacteria; Proteobacteria; Gammaproteobacteria; Competibacterales; Competibacteraceae; Competibacter; Competibacter phosphatis		5290	0	0	530	0.01	0	0	4446	0.1	0	0	0	0	314	0.00723	0	0
Stenotrophomonas koreensis	Bacteria; Proteobacteria; Gammaproteobacteria; Xanthomonadales; Xanthomonadaceae; Stenotrophomonas; Stenotrophomonas koreensis	GCF_001431525.1	1740	0	0	526	0.02	990	0.03	0	0	0	0	0	0	224	0.00747	0	0
Methanomicrobiales (Unknown)	Archaea; Halobacteriota; Methanomicrobia; Methanomicrobiales		2672	0	0	524	0.02	856	0.03	0	0	0	0	1012	0.04	280	0.01	0	0
Aromatoleum bremense (Unknown)	Bacteria; Proteobacteria; Gammaproteobacteria; Burkholderiales; Rhodocyclaceae; Aromatoleum; Aromatoleum bremense		2714	0	0	524	0.01	0	0	568	0.01	0	0	1148	0.03	474	0.01	0	0
Brevibacterium (Unknown)	Bacteria; Actinobacteriota; Actinomycetia; Actinomycetales; Brevibacteriaceae; Brevibacterium		1864	0	0	522	0.01	1342	0.03	0	0	0	0	0	0	0	0	0	0
Aliarcobacter defluvii (Unknown)	Bacteria; Campylobacterota; Campylobacteria; Campylobacterales; Arcobacteraceae; Aliarcobacter; Aliarcobacter defluvii		724	0	0	512	0.02	0	0	0	0	0	0	0	0	212	0.00709	0	0
Dietzia (Unknown)	Bacteria; Actinobacteriota; Actinomycetia; Mycobacteriales; Mycobacteriaceae; Dietzia		810	0	0	512	0.01	0	0	0	0	0	0	0	0	298	0.0079	0	0
Flavobacterium haoranii	Bacteria; Bacteroidota; Bacteroidia; Flavobacteriales; Flavobacteriaceae; Flavobacterium; Flavobacterium haoranii	GCF_900142055.1	3984	0	0	508	0.02	0	0	2226	0.08	0	0	814	0.03	436	0.02	0	0
Alishewanella longhuensis	Bacteria; Proteobacteria; Gammaproteobacteria; Enterobacterales; Alteromonadaceae; Alishewanella; Alishewanella longhuensis	GCF_014653435.1	508	0	0	508	0.01	0	0	0	0	0	0	0	0	0	0	0	0
Synergistaceae (Unknown)	Bacteria; Synergistota; Synergistia; Synergistales; Synergistaceae		752	0	0	506	0.02	0	0	0	0	0	0	0	0	246	0.00907	0	0
Methanothrix soehngenii (Unknown)	Archaea; Halobacteriota; Methanosarcinia; Methanotrichales; Methanotrichaceae; Methanothrix; Methanothrix soehngenii		5352	0	0	504	0.02	0	0	0	0	4582	0.15	0	0	266	0.00888	0	0
Parabacteroides bouchesdurhonensis	Bacteria; Bacteroidota; Bacteroidia; Bacteroidales; Tannerellaceae; Parabacteroides; Parabacteroides bouchesdurhonensis	GCF_900186615.1	762	0	0	504	0.01	0	0	0	0	0	0	0	0	258	0.00698	0	0
Aeromonas jandaei (Unknown)	Bacteria; Proteobacteria; Gammaproteobacteria; Enterobacterales; Aeromonadaceae; Aeromonas; Aeromonas jandaei		502	0	0	502	0.01	0	0	0	0	0	0	0	0	0	0	0	0
Anaeromassilibacillus senegalensis	Bacteria; Firmicutes_A; Clostridia; Oscillospirales; Acutalibacteraceae; Anaeromassilibacillus; Anaeromassilibacillus senegalensis	GCF_001261775.1	2022	0	0	498	0.01	1176	0.03	0	0	0	0	0	0	348	0.01	0	0
Sterolibacterium denitrificans	Bacteria; Proteobacteria; Gammaproteobacteria; Burkholderiales; Rhodocyclaceae; Sterolibacterium; Sterolibacterium denitrificans	GCF_900174485.1	1240	0	0	496	0.02	0	0	244	0.00794	0	0	0	0	500	0.02	0	0
Plesiomonas shigelloides	Bacteria; Proteobacteria; Gammaproteobacteria; Enterobacterales; Enterobacteriaceae; Plesiomonas; Plesiomonas shigelloides	GCF_003019855.1	494	0	0	494	0.01	0	0	0	0	0	0	0	0	0	0	0	0
Ornithinibacter aureus (Unknown)	Bacteria; Actinobacteriota; Actinomycetia; Actinomycetales; Dermatophilaceae; Ornithinibacter; Ornithinibacter aureus		490	0	0	490	0.01	0	0	0	0	0	0	0	0	0	0	0	0
Defluviicoccus vanus (Unknown)	Bacteria; Proteobacteria; Alphaproteobacteria; Rhodospirillales; UXAT02; Defluviicoccus; Defluviicoccus vanus		490	0	0	490	0.01	0	0	0	0	0	0	0	0	0	0	0	0
Flavonifractor (Unknown)	Bacteria; Firmicutes_A; Clostridia; Oscillospirales; Oscillospiraceae; Flavonifractor		3466	0	0	486	0.01	1472	0.04	0	0	0	0	0	0	0	0	1508	0.04
Veillonella (Unknown)	Bacteria; Firmicutes_C; Negativicutes; Veillonellales; Veillonellaceae; Veillonella		4972	0	0	474	0.02	1604	0.08	0	0	1174	0.06	0	0	164	0.00776	1556	0.07
Staphylococcus nepalensis	Bacteria; Firmicutes; Bacilli; Staphylococcales; Staphylococcaceae; Staphylococcus; Staphylococcus nepalensis	GCF_002442935.1	474	0	0	474	0.02	0	0	0	0	0	0	0	0	0	0	0	0
Azonexus (Unknown)	Bacteria; Proteobacteria; Gammaproteobacteria; Burkholderiales; Rhodocyclaceae; Azonexus		4856	0	0	474	0.01	1216	0.04	104	0.003	0	0	1204	0.03	456	0.01	1402	0.04
Arcobacter nitrofigilis (Unknown)	Bacteria; Campylobacterota; Campylobacteria; Campylobacterales; Arcobacteraceae; Arcobacter; Arcobacter nitrofigilis		470	0	0	470	0.01	0	0	0	0	0	0	0	0	0	0	0	0
Melaminivora_A sp003008575	Bacteria; Proteobacteria; Gammaproteobacteria; Burkholderiales; Burkholderiaceae; Melaminivora_A; Melaminivora_A sp003008575	GCF_003008575.1	1728	0	0	464	0.02	0	0	0	0	0	0	882	0.04	382	0.02	0	0
Erythrobacter (Unknown)	Bacteria; Proteobacteria; Alphaproteobacteria; Sphingomonadales; Sphingomonadaceae; Erythrobacter		3294	0	0	464	0.01	1580	0.05	0	0	0	0	856	0.03	394	0.01	0	0
Moraxellaceae (Unknown)	Bacteria; Proteobacteria; Gammaproteobacteria; Pseudomonadales; Moraxellaceae		3048	0	0	462	0.01	1982	0.06	158	0.00483	0	0	0	0	446	0.01	0	0
Azo-2 sp018906035	Bacteria; Proteobacteria; Gammaproteobacteria; Burkholderiales; Rhodocyclaceae; Azo-2; Azo-2 sp018906035	GCF_018905915.1	728	0	0	460	0.01	0	0	0	0	0	0	0	0	268	0.00953	0	0
Novispirillum itersonii (Unknown)	Bacteria; Proteobacteria; Alphaproteobacteria; Rhodospirillales; Rhodospirillaceae; Novispirillum; Novispirillum itersonii		460	0	0	460	0.01	0	0	0	0	0	0	0	0	0	0	0	0
Thauera aromatica (Unknown)	Bacteria; Proteobacteria; Gammaproteobacteria; Burkholderiales; Rhodocyclaceae; Thauera; Thauera aromatica		6088	0	0	456	0.01	1188	0.03	1954	0.05	0	0	1924	0.05	566	0.02	0	0
Sphingomonas (Unknown)	Bacteria; Proteobacteria; Alphaproteobacteria; Sphingomonadales; Sphingomonadaceae; Sphingomonas		30928	0	0	454	0.01	1898	0.05	260	0.00633	0	0	24752	0.6	632	0.02	2932	0.07
Marinifilaceae (Unknown)	Bacteria; Bacteroidota; Bacteroidia; Bacteroidales; Marinifilaceae		454	0	0	454	0.01	0	0	0	0	0	0	0	0	0	0	0	0
Rhodospirillaceae (Unknown)	Bacteria; Proteobacteria; Alphaproteobacteria; Rhodospirillales; Rhodospirillaceae		1066	0	0	446	0.01	0	0	192	0.00496	0	0	0	0	428	0.01	0	0
Synergistales (Unknown)	Bacteria; Synergistota; Synergistia; Synergistales		3854	0	0	438	0.02	0	0	80	0.00308	1170	0.05	824	0.03	0	0	1342	0.05
Halomonadaceae (Unknown)	Bacteria; Proteobacteria; Gammaproteobacteria; Pseudomonadales; Halomonadaceae		1142	0	0	436	0.01	0	0	256	0.00659	0	0	0	0	450	0.01	0	0
Succinivibrio dextrinosolvens (Unknown)	Bacteria; Proteobacteria; Gammaproteobacteria; Enterobacterales; Succinivibrionaceae; Succinivibrio; Succinivibrio dextrinosolvens		430	0	0	430	0.02	0	0	0	0	0	0	0	0	0	0	0	0
Rhodobacter capsulatus_B	Bacteria; Proteobacteria; Alphaproteobacteria; Rhodobacterales; Rhodobacteraceae; Rhodobacter; Rhodobacter capsulatus_B	GCF_000021865.1	1030	0	0	430	0.01	0	0	0	0	0	0	0	0	600	0.02	0	0
Pseudomonas_K (Unknown)	Bacteria; Proteobacteria; Gammaproteobacteria; Pseudomonadales; Pseudomonadaceae; Pseudomonas_K		948	0	0	428	0.01	0	0	152	0.00392	0	0	0	0	368	0.00949	0	0
Flavobacterium odoratimimum (Unknown)	Bacteria; Bacteroidota; Bacteroidia; Flavobacteriales; Flavobacteriaceae; Flavobacterium; Flavobacterium odoratimimum		426	0	0	426	0.01	0	0	0	0	0	0	0	0	0	0	0	0
Hylemonella delicata (Unknown)	Bacteria; Proteobacteria; Gammaproteobacteria; Burkholderiales; Burkholderiaceae; Hylemonella; Hylemonella delicata		1734	0	0	424	0.01	0	0	974	0.03	0	0	0	0	336	0.00904	0	0
Aliarcobacter pacificus (Unknown)	Bacteria; Campylobacterota; Campylobacteria; Campylobacterales; Arcobacteraceae; Aliarcobacter; Aliarcobacter pacificus		422	0	0	422	0.02	0	0	0	0	0	0	0	0	0	0	0	0
Empedobacter falsenii_A (Unknown)	Bacteria; Bacteroidota; Bacteroidia; Flavobacteriales; Weeksellaceae; Empedobacter; Empedobacter falsenii_A		420	0	0	420	0.01	0	0	0	0	0	0	0	0	0	0	0	0
Thiobacillaceae (Unknown)	Bacteria; Proteobacteria; Gammaproteobacteria; Burkholderiales; Thiobacillaceae		526	0	0	418	0.01	0	0	108	0.00358	0	0	0	0	0	0	0	0
Brevilactibacter coleopterorum (Unknown)	Bacteria; Actinobacteriota; Actinomycetia; Propionibacteriales; Propionibacteriaceae; Brevilactibacter; Brevilactibacter coleopterorum		1274	0	0	416	0.01	0	0	0	0	0	0	858	0.02	0	0	0	0
Gulbenkiania mobilis	Bacteria; Proteobacteria; Gammaproteobacteria; Burkholderiales; Chromobacteriaceae; Gulbenkiania; Gulbenkiania mobilis	GCF_001418035.1	3424	0	0	414	0.01	0	0	78	0.00277	1156	0.04	1506	0.05	270	0.00958	0	0
Desulfovibrio (Unknown)	Bacteria; Desulfobacterota_I; Desulfovibrionia; Desulfovibrionales; Desulfovibrionaceae; Desulfovibrio		3620	0	0	414	0.01	0	0	0	0	1256	0.04	758	0.03	0	0	1192	0.04
Epilithonimonas (Unknown)	Bacteria; Bacteroidota; Bacteroidia; Flavobacteriales; Weeksellaceae; Epilithonimonas		3594	0	0	412	0.01	1600	0.04	0	0	0	0	0	0	0	0	1582	0.04
Acinetobacter schindleri	Bacteria; Proteobacteria; Gammaproteobacteria; Pseudomonadales; Moraxellaceae; Acinetobacter; Acinetobacter schindleri	GCF_010918895.1	6082	0	0	410	0.01	2372	0.07	108	0.00327	0	0	972	0.03	680	0.02	1540	0.05
Aerococcus viridans	Bacteria; Firmicutes; Bacilli; Lactobacillales; Aerococcaceae; Aerococcus; Aerococcus viridans	GCF_001543285.1	4056	0	0	408	0.02	1632	0.11	0	0	0	0	0	0	228	0.01	1788	0.11
Polynucleobacter (Unknown)	Bacteria; Proteobacteria; Gammaproteobacteria; Burkholderiales; Burkholderiaceae; Polynucleobacter		1068	0	0	408	0.02	0	0	0	0	0	0	0	0	660	0.03	0	0
Rugosibacter aromaticivorans	Bacteria; Proteobacteria; Gammaproteobacteria; Burkholderiales; Rhodocyclaceae; Rugosibacter; Rugosibacter aromaticivorans	GCF_000934545.1	2044	0	0	406	0.02	0	0	102	0.00454	0	0	1120	0.04	416	0.02	0	0
Prevotella fusca JCM 17724	Bacteria; Bacteroidota; Bacteroidia; Bacteroidales; Bacteroidaceae; Prevotella; Prevotella fusca	GCF_001262015.1	404	0	0	404	0.01	0	0	0	0	0	0	0	0	0	0	0	0
Prevotella multisaccharivorax (Unknown)	Bacteria; Bacteroidota; Bacteroidia; Bacteroidales; Bacteroidaceae; Prevotella; Prevotella multisaccharivorax		396	0	0	396	0.01	0	0	0	0	0	0	0	0	0	0	0	0
Thermomonas brevis (Unknown)	Bacteria; Proteobacteria; Gammaproteobacteria; Xanthomonadales; Xanthomonadaceae; Thermomonas; Thermomonas brevis		390	0	0	390	0.01	0	0	0	0	0	0	0	0	0	0	0	0
Prevotella seregens	Bacteria; Bacteroidota; Bacteroidia; Bacteroidales; Bacteroidaceae; Prevotella; Prevotella seregens	GCF_000242335.1	382	0	0	382	0.01	0	0	0	0	0	0	0	0	0	0	0	0
Halarcobacter ebronensis (Unknown)	Bacteria; Campylobacterota; Campylobacteria; Campylobacterales; Arcobacteraceae; Halarcobacter; Halarcobacter ebronensis		378	0	0	378	0.01	0	0	0	0	0	0	0	0	0	0	0	0
UBA4179 sp002849245	Bacteria; Bacteroidota; Bacteroidia; Bacteroidales; Dysgonomonadaceae; UBA4179; UBA4179 sp002849245	GCF_004138125.1	376	0	0	376	0.01	0	0	0	0	0	0	0	0	0	0	0	0
Sulfurisoma sediminicola	Bacteria; Proteobacteria; Gammaproteobacteria; Burkholderiales; Rhodocyclaceae; Sulfurisoma; Sulfurisoma sediminicola	GCF_003865015.1	1240	0	0	376	0.01	0	0	402	0.01	0	0	0	0	462	0.02	0	0
Sutterella wadsworthensis	Bacteria; Proteobacteria; Gammaproteobacteria; Burkholderiales; Burkholderiaceae; Sutterella; Sutterella wadsworthensis	GCF_016724805.1	1634	0	0	366	0.01	0	0	232	0.00789	0	0	734	0.03	302	0.01	0	0
Malaciobacter marinus	Bacteria; Campylobacterota; Campylobacteria; Campylobacterales; Arcobacteraceae; Malaciobacter; Malaciobacter marinus	GCF_003544855.1	362	0	0	362	0.02	0	0	0	0	0	0	0	0	0	0	0	0
Merdisoma sp014290175 (Unknown)	Bacteria; Firmicutes_A; Clostridia; Lachnospirales; Lachnospiraceae; Merdisoma; Merdisoma sp014290175		578	0	0	360	0.01	0	0	0	0	0	0	0	0	218	0.00683	0	0
Muribaculaceae (Unknown)	Bacteria; Bacteroidota; Bacteroidia; Bacteroidales; Muribaculaceae		360	0	0	360	0.01	0	0	0	0	0	0	0	0	0	0	0	0
Epilithonimonas vandammei (Unknown)	Bacteria; Bacteroidota; Bacteroidia; Flavobacteriales; Weeksellaceae; Epilithonimonas; Epilithonimonas vandammei		1816	0	0	356	0.01	0	0	90	0.00277	0	0	972	0.03	398	0.01	0	0
Leptotrichiaceae (Unknown)	Bacteria; Fusobacteriota; Fusobacteriia; Fusobacteriales; Leptotrichiaceae		2604	0	0	344	0.02	0	0	0	0	0	0	0	0	0	0	2260	0.1
Acetobacter (Unknown)	Bacteria; Proteobacteria; Alphaproteobacteria; Acetobacterales; Acetobacteraceae; Acetobacter		588	0	0	342	0.01	0	0	0	0	0	0	0	0	246	0.00792	0	0
Akkermansia (Unknown)	Bacteria; Verrucomicrobiota; Verrucomicrobiae; Verrucomicrobiales; Akkermansiaceae; Akkermansia		1036	0	0	336	0.01	0	0	0	0	0	0	700	0.02	0	0	0	0
Sutterella faecalis (Unknown)	Bacteria; Proteobacteria; Gammaproteobacteria; Burkholderiales; Burkholderiaceae; Sutterella; Sutterella faecalis		1028	0	0	334	0.01	0	0	0	0	0	0	694	0.02	0	0	0	0
Coriobacteriaceae (Unknown)	Bacteria; Actinobacteriota; Coriobacteriia; Coriobacteriales; Coriobacteriaceae		3614	0	0	314	0.01	866	0.04	0	0	1352	0.06	0	0	0	0	1082	0.05
Aliarcobacter suis (Unknown)	Bacteria; Campylobacterota; Campylobacteria; Campylobacterales; Arcobacteraceae; Aliarcobacter; Aliarcobacter suis		308	0	0	308	0.01	0	0	0	0	0	0	0	0	0	0	0	0
Chlamydiales (Unknown)	Bacteria; Chlamydiota; Chlamydiia; Chlamydiales		576	0	0	306	0.02	0	0	62	0.00316	0	0	0	0	208	0.01	0	0
Methylophilaceae (Unknown)	Bacteria; Proteobacteria; Gammaproteobacteria; Burkholderiales; Methylophilaceae		2500	0	0	300	0.01	0	0	178	0.00677	0	0	1748	0.07	274	0.01	0	0
Acidaminococcus fermentans DSM 20731	Bacteria; Firmicutes_C; Negativicutes; Acidaminococcales; Acidaminococcaceae; Acidaminococcus; Acidaminococcus fermentans	GCF_000025305.1	296	0	0	296	0.01	0	0	0	0	0	0	0	0	0	0	0	0
Nanogingivalis gingivitcus	Bacteria; Patescibacteria; Saccharimonadia; Saccharimonadales; Nanogingivalaceae; Nanogingivalis; Nanogingivalis gingivitcus	GCF_004151455.1	728	0	0	290	0.05	0	0	0	0	0	0	0	0	114	0.02	324	0.05
Lysobacter_B oculi	Bacteria; Proteobacteria; Gammaproteobacteria; Xanthomonadales; Xanthomonadaceae; Lysobacter_B; Lysobacter_B oculi	GCF_003293695.1	3088	0	0	288	0.01	1738	0.08	0	0	1062	0.05	0	0	0	0	0	0
Arenimonas maotaiensis	Bacteria; Proteobacteria; Gammaproteobacteria; Xanthomonadales; Xanthomonadaceae; Arenimonas; Arenimonas maotaiensis	GCF_014638745.1	3956	0	0	260	0.01	0	0	94	0.00439	0	0	906	0.04	2696	0.13	0	0
Pediococcus acidilactici	Bacteria; Firmicutes; Bacilli; Lactobacillales; Lactobacillaceae; Pediococcus; Pediococcus acidilactici	GCF_013127755.1	254	0	0	254	0.01	0	0	0	0	0	0	0	0	0	0	0	0
Aurantimicrobium sp003194085	Bacteria; Actinobacteriota; Actinomycetia; Actinomycetales; Microbacteriaceae; Aurantimicrobium; Aurantimicrobium sp003194085	GCF_003194085.1	420	0	0	244	0.01	0	0	0	0	0	0	0	0	176	0.01	0	0
Wolinella succinogenes DSM 1740	Bacteria; Campylobacterota; Campylobacteria; Campylobacterales; Helicobacteraceae; Wolinella; Wolinella succinogenes	GCF_000196135.1	244	0	0	244	0.01	0	0	0	0	0	0	0	0	0	0	0	0
Lactobacillus amylovorus (Unknown)	Bacteria; Firmicutes; Bacilli; Lactobacillales; Lactobacillaceae; Lactobacillus; Lactobacillus amylovorus		232	0	0	232	0.01	0	0	0	0	0	0	0	0	0	0	0	0
Aerococcus (Unknown)	Bacteria; Firmicutes; Bacilli; Lactobacillales; Aerococcaceae; Aerococcus		2496	0	0	228	0.01	950	0.05	66	0.00331	0	0	0	0	154	0.00772	1098	0.06
TC1 sp001584725 (Unknown)	Bacteria; Firmicutes_B; TC1; TC1; TC1; TC1; TC1 sp001584725		218	0	0	218	0.01	0	0	0	0	0	0	0	0	0	0	0	0
Nanosynbacter sp005697565 (Unknown)	Bacteria; Patescibacteria; Saccharimonadia; Saccharimonadales; Nanosynbacteraceae; Nanosynbacter; Nanosynbacter sp005697565		358	0	0	162	0.02	0	0	0	0	0	0	196	0.03	0	0	0	0
26B sp016894345	Bacteria; Proteobacteria; Gammaproteobacteria; Burkholderiales; Neisseriaceae; 26B; 26B sp016894345	GCF_016894345.1	16998	0	0	0	0	14114	0.51	0	0	0	0	0	0	0	0	2884	0.1
Mycobacterium paragordonae	Bacteria; Actinobacteriota; Actinomycetia; Mycobacteriales; Mycobacteriaceae; Mycobacterium; Mycobacterium paragordonae	GCF_003614435.1	13408	0	0	0	0	11776	0.16	1632	0.02	0	0	0	0	0	0	0	0
Lacticaseibacillus manihotivorans	Bacteria; Firmicutes; Bacilli; Lactobacillales; Lactobacillaceae; Lacticaseibacillus; Lacticaseibacillus manihotivorans	GCF_009184845.1	7744	0	0	0	0	7744	0.23	0	0	0	0	0	0	0	0	0	0
Enterococcus_A raffinosus	Bacteria; Firmicutes; Bacilli; Lactobacillales; Enterococcaceae; Enterococcus_A; Enterococcus_A raffinosus	GCF_019175485.1	6918	0	0	0	0	6810	0.16	108	0.00256	0	0	0	0	0	0	0	0
Amaricoccus macauensis	Bacteria; Proteobacteria; Alphaproteobacteria; Rhodobacterales; Rhodobacteraceae; Amaricoccus; Amaricoccus macauensis	GCF_014201905.1	11608	0	0	0	0	6596	0.14	244	0.0051	2752	0.06	0	0	0	0	2016	0.04
Micropruina glycogenica (Unknown)	Bacteria; Actinobacteriota; Actinomycetia; Propionibacteriales; Propionibacteriaceae; Micropruina; Micropruina glycogenica		13306	0	0	0	0	6398	0.17	0	0	3748	0.1	0	0	0	0	3160	0.08
Nakamurella multipartita DSM 44233	Bacteria; Actinobacteriota; Actinomycetia; Mycobacteriales; Nakamurellaceae; Nakamurella; Nakamurella multipartita	GCF_000024365.1	17568	0	0	0	0	6308	0.11	224	0.00407	8036	0.14	0	0	0	0	3000	0.05
Moraxella_A osloensis (Unknown)	Bacteria; Proteobacteria; Gammaproteobacteria; Pseudomonadales; Moraxellaceae; Moraxella_A; Moraxella_A osloensis		6686	0	0	0	0	4692	0.18	0	0	0	0	0	0	0	0	1994	0.08
Tabrizicola soli	Bacteria; Proteobacteria; Alphaproteobacteria; Rhodobacterales; Rhodobacteraceae; Tabrizicola; Tabrizicola soli	GCF_015999335.1	8038	0	0	0	0	4426	0.1	336	0.00724	0	0	1614	0.03	1662	0.04	0	0
Bosea robiniae	Bacteria; Proteobacteria; Alphaproteobacteria; Rhizobiales; Beijerinckiaceae; Bosea; Bosea robiniae	GCF_900102525.1	8362	0	0	0	0	4076	0.08	0	0	3738	0.07	0	0	548	0.01	0	0
Aestuariivirga litoralis	Bacteria; Proteobacteria; Alphaproteobacteria; Rhizobiales; Aestuariivirgaceae; Aestuariivirga; Aestuariivirga litoralis	GCF_003234965.1	9602	0	0	0	0	3642	0.09	312	0.00745	4108	0.1	0	0	1540	0.04	0	0
Casimicrobium huifangae	Bacteria; Proteobacteria; Gammaproteobacteria; Burkholderiales; Casimicrobiaceae; Casimicrobium; Casimicrobium huifangae	GCF_009746125.1	21054	0	0	0	0	3478	0.08	6530	0.15	0	0	10670	0.25	376	0.00964	0	0
Pannonibacter carbonis	Bacteria; Proteobacteria; Alphaproteobacteria; Rhizobiales; Stappiaceae; Pannonibacter; Pannonibacter carbonis	GCF_003012935.1	7402	0	0	0	0	3426	0.07	0	0	2098	0.04	0	0	0	0	1878	0.04
Mycobacterium mageritense	Bacteria; Actinobacteriota; Actinomycetia; Mycobacteriales; Mycobacteriaceae; Mycobacterium; Mycobacterium mageritense	GCF_010727475.1	3562	0	0	0	0	3358	0.05	204	0.00311	0	0	0	0	0	0	0	0
Competibacteraceae (Unknown)	Bacteria; Proteobacteria; Gammaproteobacteria; Competibacterales; Competibacteraceae		3406	0	0	0	0	3264	0.08	142	0.00329	0	0	0	0	0	0	0	0
Shinella granuli	Bacteria; Proteobacteria; Alphaproteobacteria; Rhizobiales; Rhizobiaceae; Shinella; Shinella granuli	GCF_004341885.1	6504	0	0	0	0	3204	0.05	0	0	3300	0.05	0	0	0	0	0	0
Propioniciclava tarda	Bacteria; Actinobacteriota; Actinomycetia; Propionibacteriales; Propionibacteriaceae; Propioniciclava; Propioniciclava tarda	GCF_900182665.1	10216	0	0	0	0	3184	0.11	0	0	4652	0.16	0	0	0	0	2380	0.08
Megasphaera_A paucivorans	Bacteria; Firmicutes_C; Negativicutes; Veillonellales; Megasphaeraceae; Megasphaera_A; Megasphaera_A paucivorans	GCF_900103535.1	3182	0	0	0	0	3182	0.11	0	0	0	0	0	0	0	0	0	0
Mycobacterium gadium	Bacteria; Actinobacteriota; Actinomycetia; Mycobacteriales; Mycobacteriaceae; Mycobacterium; Mycobacterium gadium	GCF_010728925.1	7712	0	0	0	0	3104	0.05	194	0.00356	4414	0.08	0	0	0	0	0	0
Oligella ureolytica	Bacteria; Proteobacteria; Gammaproteobacteria; Burkholderiales; Burkholderiaceae; Oligella; Oligella ureolytica	GCF_016028735.1	3102	0	0	0	0	3102	0.11	0	0	0	0	0	0	0	0	0	0
Agrobacterium pusense	Bacteria; Proteobacteria; Alphaproteobacteria; Rhizobiales; Rhizobiaceae; Agrobacterium; Agrobacterium pusense	GCF_013285525.1	3606	0	0	0	0	3090	0.06	0	0	0	0	0	0	516	0.00969	0	0
Microbacterium sp900098805	Bacteria; Actinobacteriota; Actinomycetia; Actinomycetales; Microbacteriaceae; Microbacterium; Microbacterium sp900098805	GCF_015277875.1	7212	0	0	0	0	3052	0.09	0	0	2656	0.08	0	0	0	0	1504	0.05
Ochrobactrum anthropi	Bacteria; Proteobacteria; Alphaproteobacteria; Rhizobiales_A; Rhizobiaceae_A; Ochrobactrum; Ochrobactrum anthropi	GCF_015326295.1	3026	0	0	0	0	3026	0.06	0	0	0	0	0	0	0	0	0	0
Wagnerdoeblera nectariphila	Bacteria; Proteobacteria; Alphaproteobacteria; Rhodobacterales; Rhodobacteraceae; Wagnerdoeblera; Wagnerdoeblera nectariphila	GCF_000429765.1	4664	0	0	0	0	2962	0.07	288	0.00643	0	0	1036	0.02	378	0.00844	0	0
Paracoccus zhejiangensis	Bacteria; Proteobacteria; Alphaproteobacteria; Rhodobacterales; Rhodobacteraceae; Paracoccus; Paracoccus zhejiangensis	GCF_002847445.1	2908	0	0	0	0	2908	0.06	0	0	0	0	0	0	0	0	0	0
Gemmataceae (Unknown)	Bacteria; Planctomycetota; Planctomycetia; Gemmatales; Gemmataceae		3096	0	0	0	0	2892	0.03	204	0.00243	0	0	0	0	0	0	0	0
Brachybacterium (Unknown)	Bacteria; Actinobacteriota; Actinomycetia; Actinomycetales; Dermabacteraceae; Brachybacterium		6408	0	0	0	0	2842	0.08	0	0	1734	0.05	0	0	0	0	1832	0.05
Paracoccus limosus	Bacteria; Proteobacteria; Alphaproteobacteria; Rhodobacterales; Rhodobacteraceae; Paracoccus; Paracoccus limosus	GCF_009711185.1	4576	0	0	0	0	2792	0.07	0	0	1784	0.05	0	0	0	0	0	0
Mesorhizobium_G denitrificans	Bacteria; Proteobacteria; Alphaproteobacteria; Rhizobiales; Rhizobiaceae; Mesorhizobium_G; Mesorhizobium_G denitrificans	GCF_003403035.1	7268	0	0	0	0	2790	0.06	0	0	2672	0.06	1504	0.03	302	0.00697	0	0
Sebaldella termitidis ATCC 33386	Bacteria; Fusobacteriota; Fusobacteriia; Fusobacteriales; Leptotrichiaceae; Sebaldella; Sebaldella termitidis	GCF_000024405.1	2720	0	0	0	0	2720	0.06	0	0	0	0	0	0	0	0	0	0
Luteimonas (Unknown)	Bacteria; Proteobacteria; Gammaproteobacteria; Xanthomonadales; Xanthomonadaceae; Luteimonas		4458	0	0	0	0	2530	0.07	230	0.00669	0	0	0	0	310	0.00902	1388	0.04
Desulfobulbus propionicus DSM 2032	Bacteria; Desulfobacterota; Desulfobulbia; Desulfobulbales; Desulfobulbaceae; Desulfobulbus; Desulfobulbus propionicus	GCF_000186885.1	4570	0	0	0	0	2498	0.07	0	0	0	0	0	0	0	0	2072	0.06
Lacipirellula parvula	Bacteria; Planctomycetota; Planctomycetia; Pirellulales; Lacipirellulaceae; Lacipirellula; Lacipirellula parvula	GCF_009177095.1	2712	0	0	0	0	2422	0.04	290	0.00449	0	0	0	0	0	0	0	0
Rhizobium_B borbori	Bacteria; Proteobacteria; Alphaproteobacteria; Rhizobiales; Rhizobiaceae; Rhizobium_B; Rhizobium_B borbori	GCF_014196535.1	2418	0	0	0	0	2418	0.05	0	0	0	0	0	0	0	0	0	0
Bosea thiooxidans	Bacteria; Proteobacteria; Alphaproteobacteria; Rhizobiales; Beijerinckiaceae; Bosea; Bosea thiooxidans	GCF_900168195.1	4538	0	0	0	0	2346	0.04	0	0	2192	0.04	0	0	0	0	0	0
Solirubrobacteraceae (Unknown)	Bacteria; Actinobacteriota; Thermoleophilia; Solirubrobacterales; Solirubrobacteraceae		7938	0	0	0	0	2346	0.04	344	0.006	4402	0.08	0	0	846	0.01	0	0
Mycobacterium gilvum	Bacteria; Actinobacteriota; Actinomycetia; Mycobacteriales; Mycobacteriaceae; Mycobacterium; Mycobacterium gilvum	GCF_000184435.1	4924	0	0	0	0	2308	0.04	146	0.00255	2470	0.04	0	0	0	0	0	0
Brevundimonas vesicularis	Bacteria; Proteobacteria; Alphaproteobacteria; Caulobacterales; Caulobacteraceae; Brevundimonas; Brevundimonas vesicularis	GCF_002208825.2	4302	0	0	0	0	2294	0.08	0	0	0	0	0	0	294	0.0098	1714	0.06
Enterocloster (Unknown)	Bacteria; Firmicutes_A; Clostridia; Lachnospirales; Lachnospiraceae; Enterocloster		10954	0	0	0	0	2288	0.04	0	0	3560	0.06	2066	0.03	440	0.0073	2600	0.04
Planctomycetia (Unknown)	Bacteria; Planctomycetota; Planctomycetia		4808	0	0	0	0	2286	0.03	270	0.00366	0	0	1702	0.02	550	0.00746	0	0
JAAKGP01 sp011043545	Bacteria; Proteobacteria; Alphaproteobacteria; Rhodobacterales; Rhodobacteraceae; JAAKGP01; JAAKGP01 sp011043545	GCF_011043545.1	10488	0	0	0	0	2272	0.05	0	0	1832	0.04	6384	0.15	0	0	0	0
Mycobacterium insubricum	Bacteria; Actinobacteriota; Actinomycetia; Mycobacteriales; Mycobacteriaceae; Mycobacterium; Mycobacterium insubricum	GCF_010731615.1	10574	0	0	0	0	2204	0.05	2966	0.07	3900	0.09	0	0	1504	0.03	0	0
Comamonas_E serinivorans	Bacteria; Proteobacteria; Gammaproteobacteria; Burkholderiales; Burkholderiaceae; Comamonas_E; Comamonas_E serinivorans	GCF_002158865.1	2204	0	0	0	0	2204	0.05	0	0	0	0	0	0	0	0	0	0
Paracoccus mutanolyticus	Bacteria; Proteobacteria; Alphaproteobacteria; Rhodobacterales; Rhodobacteraceae; Paracoccus; Paracoccus mutanolyticus	GCF_003285265.1	2178	0	0	0	0	2178	0.1	0	0	0	0	0	0	0	0	0	0
Pseudochrobactrum saccharolyticum	Bacteria; Proteobacteria; Alphaproteobacteria; Rhizobiales_A; Rhizobiaceae_A; Pseudochrobactrum; Pseudochrobactrum saccharolyticum	GCF_018436245.1	2168	0	0	0	0	2168	0.05	0	0	0	0	0	0	0	0	0	0
Achromobacter aegrifaciens	Bacteria; Proteobacteria; Gammaproteobacteria; Burkholderiales; Burkholderiaceae; Achromobacter; Achromobacter aegrifaciens	GCF_902859965.1	2146	0	0	0	0	2146	0.03	0	0	0	0	0	0	0	0	0	0
Sphingopyxis microcysteis	Bacteria; Proteobacteria; Alphaproteobacteria; Sphingomonadales; Sphingomonadaceae; Sphingopyxis; Sphingopyxis microcysteis	GCF_012274265.1	3596	0	0	0	0	2130	0.06	0	0	1466	0.04	0	0	0	0	0	0
Allorhizobium (Unknown)	Bacteria; Proteobacteria; Alphaproteobacteria; Rhizobiales; Rhizobiaceae; Allorhizobium		4318	0	0	0	0	2094	0.04	0	0	2224	0.05	0	0	0	0	0	0
Arachnia defluvii (Unknown)	Bacteria; Actinobacteriota; Actinomycetia; Propionibacteriales; Propionibacteriaceae; Arachnia; Arachnia defluvii		4010	0	0	0	0	2066	0.05	0	0	0	0	0	0	0	0	1944	0.05
Millisia brevis NBRC 105863	Bacteria; Actinobacteriota; Actinomycetia; Mycobacteriales; Mycobacteriaceae; Millisia; Millisia brevis	GCF_001552615.1	2058	0	0	0	0	2058	0.04	0	0	0	0	0	0	0	0	0	0
Microbacterium hominis	Bacteria; Actinobacteriota; Actinomycetia; Actinomycetales; Microbacteriaceae; Microbacterium; Microbacterium hominis	GCF_014725695.1	4054	0	0	0	0	2012	0.1	0	0	2042	0.1	0	0	0	0	0	0
Bosea lupini	Bacteria; Proteobacteria; Alphaproteobacteria; Rhizobiales; Beijerinckiaceae; Bosea; Bosea lupini	GCF_900109525.1	2006	0	0	0	0	2006	0.03	0	0	0	0	0	0	0	0	0	0
Kocuria salsicia	Bacteria; Actinobacteriota; Actinomycetia; Actinomycetales; Micrococcaceae; Kocuria; Kocuria salsicia	GCF_007681555.1	5714	0	0	0	0	2000	0.07	0	0	1858	0.06	0	0	0	0	1856	0.06
Paracoccus aminovorans	Bacteria; Proteobacteria; Alphaproteobacteria; Rhodobacterales; Rhodobacteraceae; Paracoccus; Paracoccus aminovorans	GCF_900005615.1	3560	0	0	0	0	1992	0.05	0	0	0	0	1568	0.04	0	0	0	0
Psychrobacter faecalis	Bacteria; Proteobacteria; Gammaproteobacteria; Pseudomonadales; Moraxellaceae; Psychrobacter; Psychrobacter faecalis	GCF_014836505.1	1990	0	0	0	0	1990	0.07	0	0	0	0	0	0	0	0	0	0
Paucilactobacillus nenjiangensis	Bacteria; Firmicutes; Bacilli; Lactobacillales; Lactobacillaceae; Paucilactobacillus; Paucilactobacillus nenjiangensis	GCF_008632615.1	1946	0	0	0	0	1946	0.09	0	0	0	0	0	0	0	0	0	0
Anaerolineaceae (Unknown)	Bacteria; Chloroflexota; Anaerolineae; Anaerolineales; Anaerolineaceae		6524	0	0	0	0	1910	0.05	148	0.00409	1578	0.04	0	0	460	0.01	2428	0.07
Superficieibacter electus	Bacteria; Proteobacteria; Gammaproteobacteria; Enterobacterales; Enterobacteriaceae; Superficieibacter; Superficieibacter electus	GCF_002915575.1	1890	0	0	0	0	1890	0.03	0	0	0	0	0	0	0	0	0	0
Mycobacterium psychrotolerans	Bacteria; Actinobacteriota; Actinomycetia; Mycobacteriales; Mycobacteriaceae; Mycobacterium; Mycobacterium psychrotolerans	GCF_010729305.1	2240	0	0	0	0	1888	0.04	352	0.0075	0	0	0	0	0	0	0	0
Enterococcus_E cecorum	Bacteria; Firmicutes; Bacilli; Lactobacillales; Enterococcaceae; Enterococcus_E; Enterococcus_E cecorum	GCF_900474605.1	19500	0	0	0	0	1884	0.1	0	0	2724	0.13	13884	0.6	0	0	1008	0.07
Lapidilactobacillus dextrinicus	Bacteria; Firmicutes; Bacilli; Lactobacillales; Lactobacillaceae; Lapidilactobacillus; Lapidilactobacillus dextrinicus	GCF_008831385.1	3014	0	0	0	0	1852	0.1	0	0	0	0	0	0	0	0	1162	0.07
Gulosibacter molinativorax	Bacteria; Actinobacteriota; Actinomycetia; Actinomycetales; Microbacteriaceae; Gulosibacter; Gulosibacter molinativorax	GCF_003010915.2	1842	0	0	0	0	1842	0.05	0	0	0	0	0	0	0	0	0	0
Roseomonas mucosa	Bacteria; Proteobacteria; Alphaproteobacteria; Acetobacterales; Acetobacteraceae; Roseomonas; Roseomonas mucosa	GCF_008693785.1	1824	0	0	0	0	1824	0.04	0	0	0	0	0	0	0	0	0	0
Aureimonas altamirensis DSM 21988	Bacteria; Proteobacteria; Alphaproteobacteria; Rhizobiales; Rhizobiaceae; Aureimonas; Aureimonas altamirensis	GCF_900141975.1	1724	0	0	0	0	1724	0.04	0	0	0	0	0	0	0	0	0	0
Aquihabitans sp019048865	Bacteria; Actinobacteriota; Acidimicrobiia; Acidimicrobiales; JAAYBP01; Aquihabitans; Aquihabitans sp019048865	GCF_019048865.1	3300	0	0	0	0	1720	0.04	312	0.00691	0	0	0	0	1268	0.03	0	0
Stenotrophomonas acidaminiphila	Bacteria; Proteobacteria; Gammaproteobacteria; Xanthomonadales; Xanthomonadaceae; Stenotrophomonas; Stenotrophomonas acidaminiphila	GCF_014109845.1	1712	0	0	0	0	1712	0.04	0	0	0	0	0	0	0	0	0	0
Enterobacter chengduensis	Bacteria; Proteobacteria; Gammaproteobacteria; Enterobacterales; Enterobacteriaceae; Enterobacter; Enterobacter chengduensis	GCF_001984825.2	1856	0	0	0	0	1700	0.03	156	0.00302	0	0	0	0	0	0	0	0
Comamonas testosteroni	Bacteria; Proteobacteria; Gammaproteobacteria; Burkholderiales; Burkholderiaceae; Comamonas; Comamonas testosteroni	GCF_016599875.1	5292	0	0	0	0	1696	0.03	3596	0.07	0	0	0	0	0	0	0	0
Skermania piniformis NBRC 15059	Bacteria; Actinobacteriota; Actinomycetia; Mycobacteriales; Mycobacteriaceae; Skermania; Skermania piniformis	GCF_001552855.1	4284	0	0	0	0	1676	0.04	0	0	1814	0.04	0	0	794	0.02	0	0
Nocardioidaceae (Unknown)	Bacteria; Actinobacteriota; Actinomycetia; Propionibacteriales; Nocardioidaceae		4160	0	0	0	0	1662	0.04	170	0.00401	1762	0.04	0	0	566	0.01	0	0
Neisseria musculi	Bacteria; Proteobacteria; Gammaproteobacteria; Burkholderiales; Neisseriaceae; Neisseria; Neisseria musculi	GCF_014297595.1	1658	0	0	0	0	1658	0.06	0	0	0	0	0	0	0	0	0	0
Pseudoxanthomonas_A (Unknown)	Bacteria; Proteobacteria; Gammaproteobacteria; Xanthomonadales; Xanthomonadaceae; Pseudoxanthomonas_A		2076	0	0	0	0	1630	0.04	142	0.00356	0	0	0	0	304	0.00762	0	0
Aeromonadaceae (Unknown)	Bacteria; Proteobacteria; Gammaproteobacteria; Enterobacterales; Aeromonadaceae		1618	0	0	0	0	1618	0.04	0	0	0	0	0	0	0	0	0	0
Pleomorphomonas diazotrophica	Bacteria; Proteobacteria; Alphaproteobacteria; Rhizobiales; Pleomorphomonadaceae; Pleomorphomonas; Pleomorphomonas diazotrophica	GCF_900114935.1	1600	0	0	0	0	1600	0.04	0	0	0	0	0	0	0	0	0	0
Vitreoscilla massiliensis	Bacteria; Proteobacteria; Gammaproteobacteria; Burkholderiales; Neisseriaceae; Vitreoscilla; Vitreoscilla massiliensis	GCF_902375805.1	3702	0	0	0	0	1584	0.04	0	0	0	0	0	0	0	0	2118	0.06
Lactococcus_A raffinolactis (Unknown)	Bacteria; Firmicutes; Bacilli; Lactobacillales; Streptococcaceae; Lactococcus_A; Lactococcus_A raffinolactis		2812	0	0	0	0	1576	0.07	0	0	0	0	0	0	190	0.00837	1046	0.05
Shinella fusca (Unknown)	Bacteria; Proteobacteria; Alphaproteobacteria; Rhizobiales; Rhizobiaceae; Shinella; Shinella fusca		1570	0	0	0	0	1570	0.03	0	0	0	0	0	0	0	0	0	0
Desulfobulbales (Unknown)	Bacteria; Desulfobacterota; Desulfobulbia; Desulfobulbales		1686	0	0	0	0	1568	0.04	118	0.00277	0	0	0	0	0	0	0	0
Streptococcus ferus (Unknown)	Bacteria; Firmicutes; Bacilli; Lactobacillales; Streptococcaceae; Streptococcus; Streptococcus ferus		2344	0	0	0	0	1566	0.08	0	0	0	0	0	0	0	0	778	0.04
Tepidiphilus margaritifer DSM 15129	Bacteria; Proteobacteria; Gammaproteobacteria; Burkholderiales; Rhodocyclaceae; Tepidiphilus; Tepidiphilus margaritifer	GCF_000425565.1	1616	0	0	0	0	1546	0.07	70	0.00318	0	0	0	0	0	0	0	0
Brevundimonas diminuta	Bacteria; Proteobacteria; Alphaproteobacteria; Caulobacterales; Caulobacteraceae; Brevundimonas; Brevundimonas diminuta	GCF_900445995.1	1544	0	0	0	0	1544	0.05	0	0	0	0	0	0	0	0	0	0
Geodermatophilaceae (Unknown)	Bacteria; Actinobacteriota; Actinomycetia; Mycobacteriales; Geodermatophilaceae		2084	0	0	0	0	1534	0.03	182	0.00381	0	0	0	0	368	0.00771	0	0
Thiotrichaceae (Unknown)	Bacteria; Proteobacteria; Gammaproteobacteria; Thiotrichales; Thiotrichaceae		3056	0	0	0	0	1532	0.04	174	0.00408	0	0	1350	0.03	0	0	0	0
Caenibius tardaugens NBRC 16725	Bacteria; Proteobacteria; Alphaproteobacteria; Sphingomonadales; Sphingomonadaceae; Caenibius; Caenibius tardaugens	GCF_003860345.1	1526	0	0	0	0	1526	0.04	0	0	0	0	0	0	0	0	0	0
Rhodospirillales (Unknown)	Bacteria; Proteobacteria; Alphaproteobacteria; Rhodospirillales		3328	0	0	0	0	1516	0.04	116	0.00273	0	0	1384	0.03	312	0.00734	0	0
Thermomonas brevis	Bacteria; Proteobacteria; Gammaproteobacteria; Xanthomonadales; Xanthomonadaceae; Thermomonas; Thermomonas brevis	GCF_014395425.1	2866	0	0	0	0	1506	0.05	0	0	0	0	1360	0.05	0	0	0	0
Brevibacterium luteolum	Bacteria; Actinobacteriota; Actinomycetia; Actinomycetales; Brevibacteriaceae; Brevibacterium; Brevibacterium luteolum	GCF_011462075.1	4356	0	0	0	0	1500	0.05	0	0	1492	0.05	0	0	0	0	1364	0.05
Kaistia adipata (Unknown)	Bacteria; Proteobacteria; Alphaproteobacteria; Rhizobiales; Kaistiaceae; Kaistia; Kaistia adipata		1486	0	0	0	0	1486	0.03	0	0	0	0	0	0	0	0	0	0
Methanosarcinaceae (Unknown)	Archaea; Halobacteriota; Methanosarcinia; Methanosarcinales; Methanosarcinaceae		1770	0	0	0	0	1480	0.05	0	0	0	0	0	0	290	0.00891	0	0
Streptococcus intermedius	Bacteria; Firmicutes; Bacilli; Lactobacillales; Streptococcaceae; Streptococcus; Streptococcus intermedius	GCF_900475975.1	1474	0	0	0	0	1474	0.1	0	0	0	0	0	0	0	0	0	0
Hespellia stercorisuis DSM 15480	Bacteria; Firmicutes_A; Clostridia; Lachnospirales; Lachnospiraceae; Hespellia; Hespellia stercorisuis	GCF_900142165.1	3334	0	0	0	0	1448	0.03	0	0	0	0	0	0	0	0	1886	0.04
Pseudoclavibacter chungangensis	Bacteria; Actinobacteriota; Actinomycetia; Actinomycetales; Microbacteriaceae; Pseudoclavibacter; Pseudoclavibacter chungangensis	GCF_013410545.1	1446	0	0	0	0	1446	0.06	0	0	0	0	0	0	0	0	0	0
Rothia amarae	Bacteria; Actinobacteriota; Actinomycetia; Actinomycetales; Micrococcaceae; Rothia; Rothia amarae	GCF_014705945.2	1442	0	0	0	0	1442	0.06	0	0	0	0	0	0	0	0	0	0
Verrucomicrobiota (Unknown)	Bacteria; Verrucomicrobiota		1438	0	0	0	0	1438	0.03	0	0	0	0	0	0	0	0	0	0
Alcaligenes (Unknown)	Bacteria; Proteobacteria; Gammaproteobacteria; Burkholderiales; Burkholderiaceae; Alcaligenes		1434	0	0	0	0	1434	0.04	0	0	0	0	0	0	0	0	0	0
Lactiplantibacillus pentosus	Bacteria; Firmicutes; Bacilli; Lactobacillales; Lactobacillaceae; Lactiplantibacillus; Lactiplantibacillus pentosus	GCF_003641185.1	1432	0	0	0	0	1432	0.04	0	0	0	0	0	0	0	0	0	0
ETT8 sp010915705	Bacteria; Proteobacteria; Alphaproteobacteria; Rhodobacterales; Rhodobacteraceae; ETT8; ETT8 sp010915705	GCF_010915705.1	11560	0	0	0	0	1414	0.03	108	0.00243	10038	0.23	0	0	0	0	0	0
Paracoccus contaminans	Bacteria; Proteobacteria; Alphaproteobacteria; Rhodobacterales; Rhodobacteraceae; Paracoccus; Paracoccus contaminans	GCF_002105555.1	1382	0	0	0	0	1382	0.05	0	0	0	0	0	0	0	0	0	0
Eubacterium limosum (Unknown)	Bacteria; Firmicutes_A; Clostridia; Eubacteriales; Eubacteriaceae; Eubacterium; Eubacterium limosum		1378	0	0	0	0	1378	0.03	0	0	0	0	0	0	0	0	0	0
Neisseria brasiliensis	Bacteria; Proteobacteria; Gammaproteobacteria; Burkholderiales; Neisseriaceae; Neisseria; Neisseria brasiliensis	GCF_009671065.1	1362	0	0	0	0	1362	0.07	0	0	0	0	0	0	0	0	0	0
Sutterella (Unknown)	Bacteria; Proteobacteria; Gammaproteobacteria; Burkholderiales; Burkholderiaceae; Sutterella		2504	0	0	0	0	1352	0.05	0	0	0	0	0	0	0	0	1152	0.04
Sphingomonas_E laterariae (Unknown)	Bacteria; Proteobacteria; Alphaproteobacteria; Sphingomonadales; Sphingomonadaceae; Sphingomonas_E; Sphingomonas_E laterariae		1342	0	0	0	0	1342	0.03	0	0	0	0	0	0	0	0	0	0
Streptococcus parauberis (Unknown)	Bacteria; Firmicutes; Bacilli; Lactobacillales; Streptococcaceae; Streptococcus; Streptococcus parauberis		2390	0	0	0	0	1338	0.06	0	0	0	0	0	0	190	0.00892	862	0.04
Corynebacterium freneyi	Bacteria; Actinobacteriota; Actinomycetia; Mycobacteriales; Mycobacteriaceae; Corynebacterium; Corynebacterium freneyi	GCF_019047805.1	4250	0	0	0	0	1334	0.05	0	0	1242	0.05	0	0	0	0	1674	0.07
Exiguobacteraceae (Unknown)	Bacteria; Firmicutes; Bacilli; Exiguobacterales; Exiguobacteraceae		1330	0	0	0	0	1330	0.05	0	0	0	0	0	0	0	0	0	0
Janibacter_A massiliensis	Bacteria; Actinobacteriota; Actinomycetia; Actinomycetales; Dermatophilaceae; Janibacter_A; Janibacter_A massiliensis	GCF_900289115.1	1388	0	0	0	0	1324	0.05	64	0.00264	0	0	0	0	0	0	0	0
Lentilactobacillus (Unknown)	Bacteria; Firmicutes; Bacilli; Lactobacillales; Lactobacillaceae; Lentilactobacillus		1322	0	0	0	0	1322	0.05	0	0	0	0	0	0	0	0	0	0
Ottowia (Unknown)	Bacteria; Proteobacteria; Gammaproteobacteria; Burkholderiales; Burkholderiaceae; Ottowia		2320	0	0	0	0	1302	0.03	0	0	0	0	1018	0.03	0	0	0	0
VUNI01 sp009695765	Bacteria; Firmicutes_A; Clostridia; Lachnospirales; Lachnospiraceae; VUNI01; VUNI01 sp009695765	GCF_009695765.1	2588	0	0	0	0	1290	0.04	0	0	0	0	0	0	0	0	1298	0.04
Paracoccus sulfuroxidans	Bacteria; Proteobacteria; Alphaproteobacteria; Rhodobacterales; Rhodobacteraceae; Paracoccus; Paracoccus sulfuroxidans	GCF_007830335.1	1282	0	0	0	0	1282	0.03	0	0	0	0	0	0	0	0	0	0
Lacticaseibacillus manihotivorans (Unknown)	Bacteria; Firmicutes; Bacilli; Lactobacillales; Lactobacillaceae; Lacticaseibacillus; Lacticaseibacillus manihotivorans		1360	0	0	0	0	1272	0.04	88	0.00257	0	0	0	0	0	0	0	0
Faecalibacterium prausnitzii_H (Unknown)	Bacteria; Firmicutes_A; Clostridia; Oscillospirales; Ruminococcaceae; Faecalibacterium; Faecalibacterium prausnitzii_H		2598	0	0	0	0	1264	0.05	0	0	0	0	0	0	0	0	1334	0.05
Leucobacter sp910593785	Bacteria; Actinobacteriota; Actinomycetia; Actinomycetales; Microbacteriaceae; Leucobacter; Leucobacter sp910593785	GCF_910593785.1	1264	0	0	0	0	1264	0.04	0	0	0	0	0	0	0	0	0	0
Enterococcus_A gilvus	Bacteria; Firmicutes; Bacilli; Lactobacillales; Enterococcaceae; Enterococcus_A; Enterococcus_A gilvus	GCF_003343305.1	1250	0	0	0	0	1250	0.03	0	0	0	0	0	0	0	0	0	0
Sediminivirga luteola (Unknown)	Bacteria; Actinobacteriota; Actinomycetia; Actinomycetales; Brevibacteriaceae; Sediminivirga; Sediminivirga luteola		1244	0	0	0	0	1244	0.03	0	0	0	0	0	0	0	0	0	0
Acinetobacter chinensis (Unknown)	Bacteria; Proteobacteria; Gammaproteobacteria; Pseudomonadales; Moraxellaceae; Acinetobacter; Acinetobacter chinensis		1242	0	0	0	0	1242	0.03	0	0	0	0	0	0	0	0	0	0
Carnobacteriaceae (Unknown)	Bacteria; Firmicutes; Bacilli; Lactobacillales; Carnobacteriaceae		2504	0	0	0	0	1232	0.05	0	0	0	0	0	0	0	0	1272	0.06
Acidipropionibacterium acidipropionici (Unknown)	Bacteria; Actinobacteriota; Actinomycetia; Propionibacteriales; Propionibacteriaceae; Acidipropionibacterium; Acidipropionibacterium acidipropionici		2634	0	0	0	0	1228	0.03	0	0	0	0	0	0	0	0	1406	0.04
Comamonas aquatica (Unknown)	Bacteria; Proteobacteria; Gammaproteobacteria; Burkholderiales; Burkholderiaceae; Comamonas; Comamonas aquatica		1224	0	0	0	0	1224	0.03	0	0	0	0	0	0	0	0	0	0
Thiomonas (Unknown)	Bacteria; Proteobacteria; Gammaproteobacteria; Burkholderiales; Burkholderiaceae; Thiomonas		3300	0	0	0	0	1222	0.03	164	0.00465	0	0	0	0	248	0.00703	1666	0.05
Psychrobacter (Unknown)	Bacteria; Proteobacteria; Gammaproteobacteria; Pseudomonadales; Moraxellaceae; Psychrobacter		3656	0	0	0	0	1210	0.04	0	0	0	0	0	0	0	0	2446	0.08
Fuscovulum blasticum (Unknown)	Bacteria; Proteobacteria; Alphaproteobacteria; Rhodobacterales; Rhodobacteraceae; Fuscovulum; Fuscovulum blasticum		1206	0	0	0	0	1206	0.03	0	0	0	0	0	0	0	0	0	0
Nigerium massiliense	Bacteria; Actinobacteriota; Actinomycetia; Propionibacteriales; Propionibacteriaceae; Nigerium; Nigerium massiliense	GCF_000826085.1	2856	0	0	0	0	1178	0.04	0	0	1678	0.06	0	0	0	0	0	0
Neisseria sp002327085	Bacteria; Proteobacteria; Gammaproteobacteria; Burkholderiales; Neisseriaceae; Neisseria; Neisseria sp002327085	GCF_002327085.1	1172	0	0	0	0	1172	0.06	0	0	0	0	0	0	0	0	0	0
Ancrocorticia sp014041995 (Unknown)	Bacteria; Actinobacteriota; Actinomycetia; Actinomycetales; Actinomycetaceae; Ancrocorticia; Ancrocorticia sp014041995		2198	0	0	0	0	1168	0.04	0	0	0	0	0	0	0	0	1030	0.04
Firmicutes_B (Unknown)	Bacteria; Firmicutes_B		4252	0	0	0	0	1166	0.03	0	0	1432	0.04	0	0	234	0.00688	1420	0.04
Propionicimonas paludicola	Bacteria; Actinobacteriota; Actinomycetia; Propionibacteriales; Propionibacteriaceae; Propionicimonas; Propionicimonas paludicola	GCF_002563675.1	2610	0	0	0	0	1152	0.04	0	0	1458	0.05	0	0	0	0	0	0
Turicibacter sanguinis (Unknown)	Bacteria; Firmicutes; Bacilli; Haloplasmatales_A; Turicibacteraceae; Turicibacter; Turicibacter sanguinis		2440	0	0	0	0	1146	0.04	0	0	0	0	0	0	0	0	1294	0.04
Lacticaseibacillus paracasei subsp. paracasei 8700:2	Bacteria; Firmicutes; Bacilli; Lactobacillales; Lactobacillaceae; Lacticaseibacillus; Lacticaseibacillus paracasei	GCF_000155515.2	1128	0	0	0	0	1128	0.04	0	0	0	0	0	0	0	0	0	0
Leptotrichia (Unknown)	Bacteria; Fusobacteriota; Fusobacteriia; Fusobacteriales; Leptotrichiaceae; Leptotrichia		1116	0	0	0	0	1116	0.04	0	0	0	0	0	0	0	0	0	0
Streptococcus ovis (Unknown)	Bacteria; Firmicutes; Bacilli; Lactobacillales; Streptococcaceae; Streptococcus; Streptococcus ovis		1098	0	0	0	0	1098	0.05	0	0	0	0	0	0	0	0	0	0
Streptococcus pluranimalium	Bacteria; Firmicutes; Bacilli; Lactobacillales; Streptococcaceae; Streptococcus; Streptococcus pluranimalium	GCF_002953735.1	2118	0	0	0	0	1082	0.07	0	0	0	0	0	0	0	0	1036	0.07
Pseudoxanthomonas broegbernensis (Unknown)	Bacteria; Proteobacteria; Gammaproteobacteria; Xanthomonadales; Xanthomonadaceae; Pseudoxanthomonas; Pseudoxanthomonas broegbernensis		1082	0	0	0	0	1082	0.03	0	0	0	0	0	0	0	0	0	0
Phaeovulum veldkampii DSM 11550	Bacteria; Proteobacteria; Alphaproteobacteria; Rhodobacterales; Rhodobacteraceae; Phaeovulum; Phaeovulum veldkampii	GCF_004363195.1	1148	0	0	0	0	1064	0.03	84	0.0026	0	0	0	0	0	0	0	0
Streptococcus canis	Bacteria; Firmicutes; Bacilli; Lactobacillales; Streptococcaceae; Streptococcus; Streptococcus canis	GCF_010993845.2	2048	0	0	0	0	1058	0.05	0	0	0	0	0	0	0	0	990	0.05
Pectinatus frisingensis (Unknown)	Bacteria; Firmicutes_C; Negativicutes; Selenomonadales; Selenomonadaceae; Pectinatus; Pectinatus frisingensis		1058	0	0	0	0	1058	0.04	0	0	0	0	0	0	0	0	0	0
Tissierellaceae (Unknown)	Bacteria; Firmicutes_A; Clostridia; Tissierellales; Tissierellaceae		1056	0	0	0	0	1056	0.04	0	0	0	0	0	0	0	0	0	0
Bifidobacterium aerophilum (Unknown)	Bacteria; Actinobacteriota; Actinomycetia; Actinomycetales; Bifidobacteriaceae; Bifidobacterium; Bifidobacterium aerophilum		2244	0	0	0	0	1052	0.04	0	0	0	0	0	0	0	0	1192	0.04
Paracoccus jeotgali (Unknown)	Bacteria; Proteobacteria; Alphaproteobacteria; Rhodobacterales; Rhodobacteraceae; Paracoccus; Paracoccus jeotgali		1044	0	0	0	0	1044	0.03	0	0	0	0	0	0	0	0	0	0
Bowdeniella nasicola	Bacteria; Actinobacteriota; Actinomycetia; Actinomycetales; Actinomycetaceae; Bowdeniella; Bowdeniella nasicola	GCF_001907295.1	1040	0	0	0	0	1040	0.04	0	0	0	0	0	0	0	0	0	0
Fimivivens sp014385025	Bacteria; Firmicutes_A; Clostridia; Oscillospirales; Ruminococcaceae; Fimivivens; Fimivivens sp014385025	GCF_014385025.1	1038	0	0	0	0	1038	0.03	0	0	0	0	0	0	0	0	0	0
QWKK01 sp009911695	Bacteria; Actinobacteriota; Coriobacteriia; Coriobacteriales; Eggerthellaceae; QWKK01; QWKK01 sp009911695	GCF_009911695.1	1034	0	0	0	0	1034	0.04	0	0	0	0	0	0	0	0	0	0
Levilactobacillus brevis	Bacteria; Firmicutes; Bacilli; Lactobacillales; Lactobacillaceae; Levilactobacillus; Levilactobacillus brevis	GCF_001676805.1	1012	0	0	0	0	1012	0.04	0	0	0	0	0	0	0	0	0	0
Peptoclostridium_A acidaminophilum	Bacteria; Firmicutes_A; Clostridia; Peptostreptococcales; Peptostreptococcaceae; Peptoclostridium_A; Peptoclostridium_A acidaminophilum	GCF_000597865.1	998	0	0	0	0	998	0.03	0	0	0	0	0	0	0	0	0	0
Eikenella (Unknown)	Bacteria; Proteobacteria; Gammaproteobacteria; Burkholderiales; Neisseriaceae; Eikenella		986	0	0	0	0	986	0.04	0	0	0	0	0	0	0	0	0	0
Trichococcus shcherbakoviae (Unknown)	Bacteria; Firmicutes; Bacilli; Lactobacillales; Aerococcaceae; Trichococcus; Trichococcus shcherbakoviae		1062	0	0	0	0	984	0.03	78	0.00251	0	0	0	0	0	0	0	0
Enterococcus_J timonensis	Bacteria; Firmicutes; Bacilli; Lactobacillales; Enterococcaceae; Enterococcus_J; Enterococcus_J timonensis	GCF_900104595.1	1868	0	0	0	0	962	0.05	0	0	0	0	0	0	0	0	906	0.04
Limosilactobacillus fermentum (Unknown)	Bacteria; Firmicutes; Bacilli; Lactobacillales; Lactobacillaceae; Limosilactobacillus; Limosilactobacillus fermentum		2158	0	0	0	0	960	0.04	0	0	0	0	0	0	0	0	1198	0.05
Streptococcus porci (Unknown)	Bacteria; Firmicutes; Bacilli; Lactobacillales; Streptococcaceae; Streptococcus; Streptococcus porci		956	0	0	0	0	956	0.04	0	0	0	0	0	0	0	0	0	0
Streptococcus plurextorum (Unknown)	Bacteria; Firmicutes; Bacilli; Lactobacillales; Streptococcaceae; Streptococcus; Streptococcus plurextorum		1810	0	0	0	0	952	0.05	0	0	0	0	0	0	0	0	858	0.04
Shuttleworthia satelles DSM 14600	Bacteria; Firmicutes_A; Clostridia; Lachnospirales; Lachnospiraceae; Shuttleworthia; Shuttleworthia satelles	GCF_000160115.1	950	0	0	0	0	950	0.04	0	0	0	0	0	0	0	0	0	0
Neisseria zoodegmatis	Bacteria; Proteobacteria; Gammaproteobacteria; Burkholderiales; Neisseriaceae; Neisseria; Neisseria zoodegmatis	GCF_900187305.1	940	0	0	0	0	940	0.05	0	0	0	0	0	0	0	0	0	0
Nitrosomonas europaea ATCC 19718	Bacteria; Proteobacteria; Gammaproteobacteria; Burkholderiales; Nitrosomonadaceae; Nitrosomonas; Nitrosomonas europaea	GCF_000009145.1	1008	0	0	0	0	938	0.04	70	0.00265	0	0	0	0	0	0	0	0
Streptococcus uberis	Bacteria; Firmicutes; Bacilli; Lactobacillales; Streptococcaceae; Streptococcus; Streptococcus uberis	GCF_900460135.1	1712	0	0	0	0	918	0.05	0	0	0	0	0	0	0	0	794	0.04
Suicoccus acidiformans (Unknown)	Bacteria; Firmicutes; Bacilli; Lactobacillales; Aerococcaceae; Suicoccus; Suicoccus acidiformans		918	0	0	0	0	918	0.04	0	0	0	0	0	0	0	0	0	0
Kytococcus sedentarius (Unknown)	Bacteria; Actinobacteriota; Actinomycetia; Actinomycetales; Dermatophilaceae; Kytococcus; Kytococcus sedentarius		914	0	0	0	0	914	0.03	0	0	0	0	0	0	0	0	0	0
Methanotrichaceae (Unknown)	Archaea; Halobacteriota; Methanosarcinia; Methanotrichales; Methanotrichaceae		1924	0	0	0	0	906	0.04	0	0	0	0	0	0	0	0	1018	0.04
