## Supplementaar Files for "Comparison of three sequencing methods for identifying and quantifying antibiotic resistance genes (ARGs) in sewage": Supplementary_Material .xlsx (part 2 of 2)

### Sheet: Supp Table-7 (continued)
Comparative study of three sequencing methods for identifying and quantifying antibiotic resistance genes (ARGs) in urban sewage
Streptococcus respiraculi (Unknown)	Bacteria; Firmicutes; Bacilli; Lactobacillales; Streptococcaceae; Streptococcus; Streptococcus respiraculi		896	0	0	0	0	896	0.04	0	0	0	0	0	0	0	0	0	0
Leuconostoc kimchii IMSNU 11154	Bacteria; Firmicutes; Bacilli; Lactobacillales; Lactobacillaceae; Leuconostoc; Leuconostoc kimchii	GCF_000092505.1	892	0	0	0	0	892	0.04	0	0	0	0	0	0	0	0	0	0
NSJ-62 sp014334055	Bacteria; Firmicutes_A; Clostridia; Oscillospirales; Oscillospiraceae; NSJ-62; NSJ-62 sp014334055	GCF_014334055.1	880	0	0	0	0	880	0.05	0	0	0	0	0	0	0	0	0	0
Megasphaera (Unknown)	Bacteria; Firmicutes_C; Negativicutes; Veillonellales; Megasphaeraceae; Megasphaera		1914	0	0	0	0	872	0.03	0	0	0	0	0	0	0	0	1042	0.04
Dellaglioa algida DSM 15638	Bacteria; Firmicutes; Bacilli; Lactobacillales; Lactobacillaceae; Dellaglioa; Dellaglioa algida	GCF_001434695.1	1574	0	0	0	0	852	0.05	0	0	0	0	0	0	0	0	722	0.05
Aminobacteriaceae (Unknown)	Bacteria; Synergistota; Synergistia; Synergistales; Aminobacteriaceae		846	0	0	0	0	846	0.03	0	0	0	0	0	0	0	0	0	0
Methanomethylovorans hollandica (Unknown)	Archaea; Halobacteriota; Methanosarcinia; Methanosarcinales; Methanosarcinaceae; Methanomethylovorans; Methanomethylovorans hollandica		840	0	0	0	0	840	0.03	0	0	0	0	0	0	0	0	0	0
Streptococcus acidominimus (Unknown)	Bacteria; Firmicutes; Bacilli; Lactobacillales; Streptococcaceae; Streptococcus; Streptococcus acidominimus		1764	0	0	0	0	828	0.03	0	0	0	0	0	0	0	0	936	0.04
Streptococcus timonensis (Unknown)	Bacteria; Firmicutes; Bacilli; Lactobacillales; Streptococcaceae; Streptococcus; Streptococcus timonensis		826	0	0	0	0	826	0.04	0	0	0	0	0	0	0	0	0	0
Bifidobacterium platyrrhinorum (Unknown)	Bacteria; Actinobacteriota; Actinomycetia; Actinomycetales; Bifidobacteriaceae; Bifidobacterium; Bifidobacterium platyrrhinorum		816	0	0	0	0	816	0.03	0	0	0	0	0	0	0	0	0	0
CAG-83 sp000431575 (Unknown)	Bacteria; Firmicutes_A; Clostridia; Oscillospirales; Oscillospiraceae; CAG-83; CAG-83 sp000431575		798	0	0	0	0	798	0.03	0	0	0	0	0	0	0	0	0	0
Mitsuokella multacida (Unknown)	Bacteria; Firmicutes_C; Negativicutes; Selenomonadales; Selenomonadaceae; Mitsuokella; Mitsuokella multacida		2352	0	0	0	0	798	0.03	0	0	0	0	0	0	0	0	1554	0.06
Faecousia sp018918045	Bacteria; Firmicutes_A; Clostridia; Oscillospirales; Oscillospiraceae; Faecousia; Faecousia sp018918045	GCF_018918045.1	1806	0	0	0	0	786	0.03	0	0	0	0	0	0	0	0	1020	0.04
Methanobacterium subterraneum (Unknown)	Archaea; Methanobacteriota; Methanobacteria; Methanobacteriales; Methanobacteriaceae; Methanobacterium; Methanobacterium subterraneum		782	0	0	0	0	782	0.03	0	0	0	0	0	0	0	0	0	0
Streptococcus iniae (Unknown)	Bacteria; Firmicutes; Bacilli; Lactobacillales; Streptococcaceae; Streptococcus; Streptococcus iniae		778	0	0	0	0	778	0.04	0	0	0	0	0	0	0	0	0	0
Streptococcus porcinus	Bacteria; Firmicutes; Bacilli; Lactobacillales; Streptococcaceae; Streptococcus; Streptococcus porcinus	GCF_901553735.1	758	0	0	0	0	758	0.08	0	0	0	0	0	0	0	0	0	0
Streptococcus sanguinis (Unknown)	Bacteria; Firmicutes; Bacilli; Lactobacillales; Streptococcaceae; Streptococcus; Streptococcus sanguinis		754	0	0	0	0	754	0.03	0	0	0	0	0	0	0	0	0	0
Filifactoraceae (Unknown)	Bacteria; Firmicutes_A; Clostridia; Peptostreptococcales; Filifactoraceae		1880	0	0	0	0	754	0.03	0	0	0	0	0	0	0	0	1126	0.05
Pseudoscardovia suis	Bacteria; Actinobacteriota; Actinomycetia; Actinomycetales; Bifidobacteriaceae; Pseudoscardovia; Pseudoscardovia suis	GCF_002797875.1	1840	0	0	0	0	752	0.03	0	0	0	0	0	0	0	0	1088	0.05
Thermophilibacter sp002407785	Bacteria; Actinobacteriota; Coriobacteriia; Coriobacteriales; Atopobiaceae; Thermophilibacter; Thermophilibacter sp002407785	GCF_015277515.1	1938	0	0	0	0	730	0.05	0	0	1208	0.07	0	0	0	0	0	0
Lactococcus_A (Unknown)	Bacteria; Firmicutes; Bacilli; Lactobacillales; Streptococcaceae; Lactococcus_A		730	0	0	0	0	730	0.03	0	0	0	0	0	0	0	0	0	0
Metalachnospira sp900553995	Bacteria; Firmicutes_A; Clostridia; Lachnospirales; Anaerotignaceae; Metalachnospira; Metalachnospira sp900553995	GCF_018918145.1	1668	0	0	0	0	730	0.03	0	0	0	0	0	0	0	0	938	0.04
Streptococcus ruminantium (Unknown)	Bacteria; Firmicutes; Bacilli; Lactobacillales; Streptococcaceae; Streptococcus; Streptococcus ruminantium		720	0	0	0	0	720	0.03	0	0	0	0	0	0	0	0	0	0
Aminicella lysinilytica (Unknown)	Bacteria; Firmicutes_A; Clostridia; Peptostreptococcales; Anaerovoracaceae; Aminicella; Aminicella lysinilytica		712	0	0	0	0	712	0.03	0	0	0	0	0	0	0	0	0	0
Streptococcus castoreus DSM 17536	Bacteria; Firmicutes; Bacilli; Lactobacillales; Streptococcaceae; Streptococcus; Streptococcus castoreus	GCF_000425025.1	678	0	0	0	0	678	0.04	0	0	0	0	0	0	0	0	0	0
Bifidobacterium vaginale	Bacteria; Actinobacteriota; Actinomycetia; Actinomycetales; Bifidobacteriaceae; Bifidobacterium; Bifidobacterium vaginale	GCF_002861965.1	590	0	0	0	0	590	0.04	0	0	0	0	0	0	0	0	0	0
Bifidobacterium leopoldii	Bacteria; Actinobacteriota; Actinomycetia; Actinomycetales; Bifidobacteriaceae; Bifidobacterium; Bifidobacterium leopoldii	GCF_003293675.1	518	0	0	0	0	518	0.04	0	0	0	0	0	0	0	0	0	0
Celeribacter indicus	Bacteria; Proteobacteria; Alphaproteobacteria; Rhodobacterales; Rhodobacteraceae	GCF_000819565.1	16	0	0	0	0	16	0.23	0	0	0	0	0	0	0	0	0	0
Pseudomonas_R nosocomialis	Bacteria; Proteobacteria; Gammaproteobacteria; Pseudomonadales; Pseudomonadaceae; Pseudomonas_R; Pseudomonas_R nosocomialis	GCF_005876855.1	12940	0	0	0	0	0	0	12538	0.27	0	0	0	0	402	0.00854	0	0
Acinetobacter brisouii CIP 110357	Bacteria; Proteobacteria; Gammaproteobacteria; Pseudomonadales; Moraxellaceae; Acinetobacter; Acinetobacter brisouii	GCF_000488275.1	7488	0	0	0	0	0	0	7488	0.24	0	0	0	0	0	0	0	0
Azoarcus olearius	Bacteria; Proteobacteria; Gammaproteobacteria; Burkholderiales; Rhodocyclaceae; Azoarcus; Azoarcus olearius	GCF_001682385.1	9094	0	0	0	0	0	0	7180	0.22	0	0	1442	0.04	472	0.01	0	0
Agitococcus lubricus	Bacteria; Proteobacteria; Gammaproteobacteria; Pseudomonadales; Moraxellaceae; Agitococcus; Agitococcus lubricus	GCF_003051055.1	12928	0	0	0	0	0	0	5122	0.14	0	0	6984	0.19	822	0.02	0	0
Thauera chlorobenzoica (Unknown)	Bacteria; Proteobacteria; Gammaproteobacteria; Burkholderiales; Rhodocyclaceae; Thauera; Thauera chlorobenzoica		6342	0	0	0	0	0	0	4244	0.11	0	0	1684	0.05	414	0.01	0	0
Azoarcus_C communis	Bacteria; Proteobacteria; Gammaproteobacteria; Burkholderiales; Rhodocyclaceae; Azoarcus_C; Azoarcus_C communis	GCF_003226565.1	3068	0	0	0	0	0	0	3068	0.06	0	0	0	0	0	0	0	0
Nitrospira_A defluvii_C	Bacteria; Nitrospirota; Nitrospiria; Nitrospirales; Nitrospiraceae; Nitrospira_A; Nitrospira_A defluvii_C	GCF_905220995.1	9832	0	0	0	0	0	0	2908	0.06	0	0	0	0	6924	0.14	0	0
Parasulfuritortus cantonensis	Bacteria; Proteobacteria; Gammaproteobacteria; Burkholderiales; Thiobacillaceae; Parasulfuritortus; Parasulfuritortus cantonensis	GCF_004337445.1	3718	0	0	0	0	0	0	2618	0.08	0	0	752	0.02	348	0.01	0	0
Thiolinea eikelboomii	Bacteria; Proteobacteria; Gammaproteobacteria; Thiotrichales; Thiotrichaceae; Thiolinea; Thiolinea eikelboomii	GCF_900167255.1	9144	0	0	0	0	0	0	2230	0.05	0	0	5038	0.12	1876	0.05	0	0
Azoarcus olearius (Unknown)	Bacteria; Proteobacteria; Gammaproteobacteria; Burkholderiales; Rhodocyclaceae; Azoarcus; Azoarcus olearius		2022	0	0	0	0	0	0	2022	0.05	0	0	0	0	0	0	0	0
Acidovorax eiseniae	Bacteria; Proteobacteria; Gammaproteobacteria; Burkholderiales; Burkholderiaceae; Acidovorax; Acidovorax eiseniae	GCF_000015565.1	1822	0	0	0	0	0	0	1822	0.03	0	0	0	0	0	0	0	0
Aromatoleum petrolei	Bacteria; Proteobacteria; Gammaproteobacteria; Burkholderiales; Rhodocyclaceae; Aromatoleum; Aromatoleum petrolei	GCF_017894385.1	1794	0	0	0	0	0	0	1794	0.05	0	0	0	0	0	0	0	0
Rhodocyclus purpureus	Bacteria; Proteobacteria; Gammaproteobacteria; Burkholderiales; Rhodocyclaceae; Rhodocyclus; Rhodocyclus purpureus	GCF_016653115.1	2172	0	0	0	0	0	0	1752	0.05	0	0	0	0	420	0.01	0	0
Pseudomonas_E monteilii	Bacteria; Proteobacteria; Gammaproteobacteria; Pseudomonadales; Pseudomonadaceae; Pseudomonas_E; Pseudomonas_E monteilii	GCF_003671975.1	1668	0	0	0	0	0	0	1668	0.03	0	0	0	0	0	0	0	0
Burkholderia multivorans (Unknown)	Bacteria; Proteobacteria; Gammaproteobacteria; Burkholderiales; Burkholderiaceae; Burkholderia; Burkholderia multivorans		1654	0	0	0	0	0	0	1654	0.03	0	0	0	0	0	0	0	0
Aromatoleum bremense	Bacteria; Proteobacteria; Gammaproteobacteria; Burkholderiales; Rhodocyclaceae; Aromatoleum; Aromatoleum bremense	GCF_017894365.1	3040	0	0	0	0	0	0	1402	0.05	0	0	1638	0.07	0	0	0	0
KMS-5 sp011008935	Bacteria; Proteobacteria; Alphaproteobacteria; Rhodobacterales; Rhodobacteraceae; KMS-5; KMS-5 sp011008935	GCF_011008935.1	1366	0	0	0	0	0	0	1366	0.04	0	0	0	0	0	0	0	0
Piscinibacter defluvii	Bacteria; Proteobacteria; Gammaproteobacteria; Burkholderiales; Burkholderiaceae; Piscinibacter; Piscinibacter defluvii	GCF_004011805.1	3284	0	0	0	0	0	0	1246	0.02	0	0	1534	0.02	504	0.00718	0	0
Denitratisoma oestradiolicum	Bacteria; Proteobacteria; Gammaproteobacteria; Burkholderiales; Rhodocyclaceae; Denitratisoma; Denitratisoma oestradiolicum	GCF_902813185.1	1838	0	0	0	0	0	0	1198	0.03	0	0	0	0	640	0.02	0	0
Methylophilus rhizosphaerae	Bacteria; Proteobacteria; Gammaproteobacteria; Burkholderiales; Methylophilaceae; Methylophilus; Methylophilus rhizosphaerae	GCF_900100975.1	1182	0	0	0	0	0	0	1182	0.04	0	0	0	0	0	0	0	0
UBA11063 sp002892535	Bacteria; Proteobacteria; Gammaproteobacteria; Burkholderiales; UBA11063; UBA11063; UBA11063 sp002892535	GCF_002892535.1	2376	0	0	0	0	0	0	1164	0.04	0	0	1212	0.05	0	0	0	0
Hylemonella delicata	Bacteria; Proteobacteria; Gammaproteobacteria; Burkholderiales; Burkholderiaceae; Hylemonella; Hylemonella delicata	GCF_001592265.1	1150	0	0	0	0	0	0	1150	0.03	0	0	0	0	0	0	0	0
Flavobacterium soli DSM 19725	Bacteria; Bacteroidota; Bacteroidia; Flavobacteriales; Flavobacteriaceae; Flavobacterium; Flavobacterium soli	GCF_000422705.1	1118	0	0	0	0	0	0	1118	0.03	0	0	0	0	0	0	0	0
Azoarcus_E halotolerans	Bacteria; Proteobacteria; Gammaproteobacteria; Burkholderiales; Rhodocyclaceae; Azoarcus_E; Azoarcus_E halotolerans	GCF_009800965.1	3658	0	0	0	0	0	0	1040	0.02	0	0	1926	0.04	692	0.01	0	0
ALPHA2B sp003671765	Bacteria; Proteobacteria; Gammaproteobacteria; Burkholderiales; Burkholderiaceae; ALPHA2B; ALPHA2B sp003671765	GCF_003671765.1	1030	0	0	0	0	0	0	1030	0.02	0	0	0	0	0	0	0	0
Azoarcus_D pumilus	Bacteria; Proteobacteria; Gammaproteobacteria; Burkholderiales; Rhodocyclaceae; Azoarcus_D; Azoarcus_D pumilus	GCF_002872475.1	842	0	0	0	0	0	0	842	0.04	0	0	0	0	0	0	0	0
Polaribacter gangjinensis	Bacteria; Bacteroidota; Bacteroidia; Flavobacteriales; Flavobacteriaceae; Polaribacter; Polaribacter gangjinensis	GCF_002954645.1	812	0	0	0	0	0	0	812	0.03	0	0	0	0	0	0	0	0
Azoarcus_C communis (Unknown)	Bacteria; Proteobacteria; Gammaproteobacteria; Burkholderiales; Rhodocyclaceae; Azoarcus_C; Azoarcus_C communis		1124	0	0	0	0	0	0	776	0.02	0	0	0	0	348	0.00702	0	0
Thauera_A hydrothermalis	Bacteria; Proteobacteria; Gammaproteobacteria; Burkholderiales; Rhodocyclaceae; Thauera_A; Thauera_A hydrothermalis	GCF_003345255.1	736	0	0	0	0	0	0	736	0.04	0	0	0	0	0	0	0	0
Ideonella filiformis	Bacteria; Proteobacteria; Gammaproteobacteria; Burkholderiales; Burkholderiaceae; Ideonella; Ideonella filiformis	GCF_002222655.1	3250	0	0	0	0	0	0	726	0.02	0	0	0	0	2524	0.07	0	0
Eoetvoesia caeni	Bacteria; Proteobacteria; Gammaproteobacteria; Burkholderiales; Burkholderiaceae; Eoetvoesia; Eoetvoesia caeni	GCF_013416545.1	1068	0	0	0	0	0	0	724	0.02	0	0	0	0	344	0.00729	0	0
Paraburkholderia (Unknown)	Bacteria; Proteobacteria; Gammaproteobacteria; Burkholderiales; Burkholderiaceae; Paraburkholderia		646	0	0	0	0	0	0	646	0.00813	0	0	0	0	0	0	0	0
Zoogloea oleivorans (Unknown)	Bacteria; Proteobacteria; Gammaproteobacteria; Burkholderiales; Rhodocyclaceae; Zoogloea; Zoogloea oleivorans		1142	0	0	0	0	0	0	640	0.01	0	0	0	0	502	0.00893	0	0
Aromatoleum petrolei (Unknown)	Bacteria; Proteobacteria; Gammaproteobacteria; Burkholderiales; Rhodocyclaceae; Aromatoleum; Aromatoleum petrolei		624	0	0	0	0	0	0	624	0.01	0	0	0	0	0	0	0	0
Providencia huaxiensis	Bacteria; Proteobacteria; Gammaproteobacteria; Enterobacterales; Enterobacteriaceae; Providencia; Providencia huaxiensis	GCF_002843235.3	612	0	0	0	0	0	0	612	0.01	0	0	0	0	0	0	0	0
Flavobacterium aquaticum (Unknown)	Bacteria; Bacteroidota; Bacteroidia; Flavobacteriales; Flavobacteriaceae; Flavobacterium; Flavobacterium aquaticum		606	0	0	0	0	0	0	606	0.02	0	0	0	0	0	0	0	0
Fluviicoccus keumensis	Bacteria; Proteobacteria; Gammaproteobacteria; Pseudomonadales; Moraxellaceae; Fluviicoccus; Fluviicoccus keumensis	GCF_004217445.1	2916	0	0	0	0	0	0	602	0.02	0	0	1280	0.04	1034	0.03	0	0
Ideonella_A sakaiensis	Bacteria; Proteobacteria; Gammaproteobacteria; Burkholderiales; Burkholderiaceae; Ideonella_A; Ideonella_A sakaiensis	GCF_001293525.1	2832	0	0	0	0	0	0	598	0.00983	0	0	1638	0.03	596	0.0098	0	0
Flavobacterium lutivivi	Bacteria; Bacteroidota; Bacteroidia; Flavobacteriales; Flavobacteriaceae; Flavobacterium; Flavobacterium lutivivi	GCF_014642275.1	1400	0	0	0	0	0	0	544	0.02	0	0	856	0.03	0	0	0	0
Gellertiella hungarica	Bacteria; Proteobacteria; Alphaproteobacteria; Rhizobiales; Rhizobiaceae; Gellertiella; Gellertiella hungarica	GCF_014197145.1	540	0	0	0	0	0	0	540	0.01	0	0	0	0	0	0	0	0
Castellaniella defragrans 65Phen	Bacteria; Proteobacteria; Gammaproteobacteria; Burkholderiales; Burkholderiaceae; Castellaniella; Castellaniella defragrans	GCF_000612685.1	528	0	0	0	0	0	0	528	0.02	0	0	0	0	0	0	0	0
Urbifossiella limnaea	Bacteria; Planctomycetota; Planctomycetia; Gemmatales; Gemmataceae; Urbifossiella; Urbifossiella limnaea	GCF_007747215.1	522	0	0	0	0	0	0	522	0.00702	0	0	0	0	0	0	0	0
WLYX01 sp009707705	Bacteria; Proteobacteria; Gammaproteobacteria; Burkholderiales; Chromobacteriaceae; WLYX01; WLYX01 sp009707705	GCF_009707705.1	514	0	0	0	0	0	0	514	0.02	0	0	0	0	0	0	0	0
Malikia spinosa	Bacteria; Proteobacteria; Gammaproteobacteria; Burkholderiales; Burkholderiaceae; Malikia; Malikia spinosa	GCF_002980625.1	3744	0	0	0	0	0	0	512	0.01	0	0	1256	0.03	1976	0.05	0	0
Burkholderia (Unknown)	Bacteria; Proteobacteria; Gammaproteobacteria; Burkholderiales; Burkholderiaceae; Burkholderia		490	0	0	0	0	0	0	490	0.00653	0	0	0	0	0	0	0	0
Achromobacter (Unknown)	Bacteria; Proteobacteria; Gammaproteobacteria; Burkholderiales; Burkholderiaceae; Achromobacter		1050	0	0	0	0	0	0	482	0.00743	0	0	0	0	568	0.00875	0	0
Massilia (Unknown)	Bacteria; Proteobacteria; Gammaproteobacteria; Burkholderiales; Burkholderiaceae; Massilia		1374	0	0	0	0	0	0	480	0.00754	0	0	0	0	894	0.01	0	0
Methyloversatilis discipulorum	Bacteria; Proteobacteria; Gammaproteobacteria; Burkholderiales; Rhodocyclaceae; Methyloversatilis; Methyloversatilis discipulorum	GCF_000527135.1	14420	0	0	0	0	0	0	478	0.01	0	0	13942	0.33	0	0	0	0
Paenirhodobacter ferrireducens	Bacteria; Proteobacteria; Alphaproteobacteria; Rhodobacterales; Rhodobacteraceae; Paenirhodobacter; Paenirhodobacter ferrireducens	GCF_004022465.1	478	0	0	0	0	0	0	478	0.01	0	0	0	0	0	0	0	0
Sulfuritalea hydrogenivorans sk43H	Bacteria; Proteobacteria; Gammaproteobacteria; Burkholderiales; Rhodocyclaceae; Sulfuritalea; Sulfuritalea hydrogenivorans	GCF_000828635.1	1502	0	0	0	0	0	0	474	0.01	0	0	0	0	1028	0.03	0	0
Nevskiaceae (Unknown)	Bacteria; Proteobacteria; Gammaproteobacteria; Nevskiales; Nevskiaceae		2124	0	0	0	0	0	0	472	0.01	0	0	1060	0.02	592	0.01	0	0
Aromatoleum aromaticum (Unknown)	Bacteria; Proteobacteria; Gammaproteobacteria; Burkholderiales; Rhodocyclaceae; Aromatoleum; Aromatoleum aromaticum		472	0	0	0	0	0	0	472	0.01	0	0	0	0	0	0	0	0
Pseudomonas_E indoloxydans	Bacteria; Proteobacteria; Gammaproteobacteria; Pseudomonadales; Pseudomonadaceae; Pseudomonas_E; Pseudomonas_E indoloxydans	GCF_003052605.1	898	0	0	0	0	0	0	452	0.00878	0	0	0	0	446	0.00866	0	0
Thauera_A hydrothermalis (Unknown)	Bacteria; Proteobacteria; Gammaproteobacteria; Burkholderiales; Rhodocyclaceae; Thauera_A; Thauera_A hydrothermalis		646	0	0	0	0	0	0	434	0.01	0	0	0	0	212	0.007	0	0
Herbaspirillum (Unknown)	Bacteria; Proteobacteria; Gammaproteobacteria; Burkholderiales; Burkholderiaceae; Herbaspirillum		428	0	0	0	0	0	0	428	0.00801	0	0	0	0	0	0	0	0
Bradyrhizobium guangdongense	Bacteria; Proteobacteria; Alphaproteobacteria; Rhizobiales; Xanthobacteraceae; Bradyrhizobium; Bradyrhizobium guangdongense	GCF_004114975.1	1082	0	0	0	0	0	0	416	0.00498	0	0	0	0	666	0.00797	0	0
Hydrogenophaga sp011388215	Bacteria; Proteobacteria; Gammaproteobacteria; Burkholderiales; Burkholderiaceae; Hydrogenophaga; Hydrogenophaga sp011388215	GCF_011388215.1	1462	0	0	0	0	0	0	394	0.01	0	0	1068	0.04	0	0	0	0
Flavobacterium aciduliphilum	Bacteria; Bacteroidota; Bacteroidia; Flavobacteriales; Flavobacteriaceae; Flavobacterium; Flavobacterium aciduliphilum	GCF_003268855.1	380	0	0	0	0	0	0	380	0.01	0	0	0	0	0	0	0	0
Cytophagales (Unknown)	Bacteria; Bacteroidota; Bacteroidia; Cytophagales		1132	0	0	0	0	0	0	370	0.00681	0	0	0	0	762	0.01	0	0
Nocardia (Unknown)	Bacteria; Actinobacteriota; Actinomycetia; Mycobacteriales; Mycobacteriaceae; Nocardia		894	0	0	0	0	0	0	366	0.0047	0	0	0	0	528	0.00678	0	0
Ralstonia insidiosa	Bacteria; Proteobacteria; Gammaproteobacteria; Burkholderiales; Burkholderiaceae; Ralstonia; Ralstonia insidiosa	GCF_001663855.1	356	0	0	0	0	0	0	356	0.00582	0	0	0	0	0	0	0	0
Leptothrix cholodnii SP-6	Bacteria; Proteobacteria; Gammaproteobacteria; Burkholderiales; Burkholderiaceae; Leptothrix; Leptothrix cholodnii	GCF_000019785.1	354	0	0	0	0	0	0	354	0.00929	0	0	0	0	0	0	0	0
Tahibacter aquaticus	Bacteria; Proteobacteria; Gammaproteobacteria; Xanthomonadales; Rhodanobacteraceae; Tahibacter; Tahibacter aquaticus	GCF_004363655.1	352	0	0	0	0	0	0	352	0.00489	0	0	0	0	0	0	0	0
Azospira_A restricta (Unknown)	Bacteria; Proteobacteria; Gammaproteobacteria; Burkholderiales; Rhodocyclaceae; Azospira_A; Azospira_A restricta		804	0	0	0	0	0	0	350	0.00889	0	0	0	0	454	0.01	0	0
Phytobacter ursingii	Bacteria; Proteobacteria; Gammaproteobacteria; Enterobacterales; Enterobacteriaceae; Phytobacter; Phytobacter ursingii	GCF_001022135.1	802	0	0	0	0	0	0	344	0.00563	0	0	0	0	458	0.0075	0	0
Ramlibacter (Unknown)	Bacteria; Proteobacteria; Gammaproteobacteria; Burkholderiales; Burkholderiaceae; Ramlibacter		2610	0	0	0	0	0	0	342	0.00711	0	0	1464	0.03	804	0.02	0	0
Azonexus fungiphilus (Unknown)	Bacteria; Proteobacteria; Gammaproteobacteria; Burkholderiales; Rhodocyclaceae; Azonexus; Azonexus fungiphilus		616	0	0	0	0	0	0	338	0.00963	0	0	0	0	278	0.00792	0	0
Azoarcus_E halotolerans (Unknown)	Bacteria; Proteobacteria; Gammaproteobacteria; Burkholderiales; Rhodocyclaceae; Azoarcus_E; Azoarcus_E halotolerans		330	0	0	0	0	0	0	330	0.00671	0	0	0	0	0	0	0	0
Azoarcus_D pumilus (Unknown)	Bacteria; Proteobacteria; Gammaproteobacteria; Burkholderiales; Rhodocyclaceae; Azoarcus_D; Azoarcus_D pumilus		328	0	0	0	0	0	0	328	0.01	0	0	0	0	0	0	0	0
Acidihalobacter yilgarnenesis	Bacteria; Proteobacteria; Gammaproteobacteria; Ectothiorhodospirales; Acidihalobacteraceae; Acidihalobacter; Acidihalobacter yilgarnenesis	GCF_001753245.1	316	0	0	0	0	0	0	316	0.009	0	0	0	0	0	0	0	0
Pseudomonas_E mosselii	Bacteria; Proteobacteria; Gammaproteobacteria; Pseudomonadales; Pseudomonadaceae; Pseudomonas_E; Pseudomonas_E mosselii	GCF_002736065.1	316	0	0	0	0	0	0	316	0.00588	0	0	0	0	0	0	0	0
Aeromonas jandaei	Bacteria; Proteobacteria; Gammaproteobacteria; Enterobacterales; Aeromonadaceae; Aeromonas; Aeromonas jandaei	GCF_016127195.1	960	0	0	0	0	0	0	312	0.00775	0	0	0	0	648	0.02	0	0
Denitromonas sp017309585	Bacteria; Proteobacteria; Gammaproteobacteria; Burkholderiales; Rhodocyclaceae; Denitromonas; Denitromonas sp017309585	GCF_017309585.1	310	0	0	0	0	0	0	310	0.0066	0	0	0	0	0	0	0	0
Parasulfuritortus cantonensis (Unknown)	Bacteria; Proteobacteria; Gammaproteobacteria; Burkholderiales; Thiobacillaceae; Parasulfuritortus; Parasulfuritortus cantonensis		308	0	0	0	0	0	0	308	0.00966	0	0	0	0	0	0	0	0
Competibacter phosphatis	Bacteria; Proteobacteria; Gammaproteobacteria; Competibacterales; Competibacteraceae; Competibacter; Competibacter phosphatis	GCF_012939995.1	826	0	0	0	0	0	0	306	0.00705	0	0	0	0	520	0.01	0	0
Pseudoduganella (Unknown)	Bacteria; Proteobacteria; Gammaproteobacteria; Burkholderiales; Burkholderiaceae; Pseudoduganella		1080	0	0	0	0	0	0	306	0.00447	0	0	0	0	774	0.01	0	0
Pseudomonas_K oryzae	Bacteria; Proteobacteria; Gammaproteobacteria; Pseudomonadales; Pseudomonadaceae; Pseudomonas_K; Pseudomonas_K oryzae	GCF_900104805.1	304	0	0	0	0	0	0	304	0.00895	0	0	0	0	0	0	0	0
Pseudomonas_E asiatica	Bacteria; Proteobacteria; Gammaproteobacteria; Pseudomonadales; Pseudomonadaceae; Pseudomonas_E; Pseudomonas_E asiatica	GCF_015168335.1	942	0	0	0	0	0	0	296	0.00496	0	0	0	0	646	0.01	0	0
Oryzomicrobium terrae	Bacteria; Proteobacteria; Gammaproteobacteria; Burkholderiales; Rhodocyclaceae; Oryzomicrobium; Oryzomicrobium terrae	GCF_008274805.1	290	0	0	0	0	0	0	290	0.01	0	0	0	0	0	0	0	0
Schlegelella_A koreensis	Bacteria; Proteobacteria; Gammaproteobacteria; Burkholderiales; Burkholderiaceae; Schlegelella_A; Schlegelella_A koreensis	GCF_013366375.1	286	0	0	0	0	0	0	286	0.00518	0	0	0	0	0	0	0	0
Azospirillum (Unknown)	Bacteria; Proteobacteria; Alphaproteobacteria; Azospirillales; Azospirillaceae; Azospirillum		1000	0	0	0	0	0	0	286	0.00405	0	0	0	0	714	0.01	0	0
Pseudobdellovibrio exovorus JSS	Bacteria; Bdellovibrionota; Bdellovibrionia; Bdellovibrionales; Bdellovibrionaceae; Pseudobdellovibrio; Pseudobdellovibrio exovorus	GCF_000348725.1	272	0	0	0	0	0	0	272	0.02	0	0	0	0	0	0	0	0
Lysobacter (Unknown)	Bacteria; Proteobacteria; Gammaproteobacteria; Xanthomonadales; Xanthomonadaceae; Lysobacter		270	0	0	0	0	0	0	270	0.00634	0	0	0	0	0	0	0	0
Halotalea alkalilenta DSM 17697	Bacteria; Proteobacteria; Gammaproteobacteria; Pseudomonadales; Halomonadaceae; Halotalea; Halotalea alkalilenta	GCF_000621205.1	270	0	0	0	0	0	0	270	0.00611	0	0	0	0	0	0	0	0
Contendobacter odensis_A	Bacteria; Proteobacteria; Gammaproteobacteria; Competibacterales; Competibacteraceae; Contendobacter; Contendobacter odensis_A	GCF_000531125.1	760	0	0	0	0	0	0	270	0.00591	0	0	0	0	490	0.01	0	0
Rhodocyclus purpureus (Unknown)	Bacteria; Proteobacteria; Gammaproteobacteria; Burkholderiales; Rhodocyclaceae; Rhodocyclus; Rhodocyclus purpureus		266	0	0	0	0	0	0	266	0.00743	0	0	0	0	0	0	0	0
Nannocystaceae (Unknown)	Bacteria; Myxococcota; Polyangia; Nannocystales; Nannocystaceae		266	0	0	0	0	0	0	266	0.00242	0	0	0	0	0	0	0	0
Niveibacterium microcysteis	Bacteria; Proteobacteria; Gammaproteobacteria; Burkholderiales; Rhodocyclaceae; Niveibacterium; Niveibacterium microcysteis	GCF_017161445.1	258	0	0	0	0	0	0	258	0.00537	0	0	0	0	0	0	0	0
Chromobacterium (Unknown)	Bacteria; Proteobacteria; Gammaproteobacteria; Burkholderiales; Chromobacteriaceae; Chromobacterium		252	0	0	0	0	0	0	252	0.0051	0	0	0	0	0	0	0	0
Accumulibacter phosphatis_G	Bacteria; Proteobacteria; Gammaproteobacteria; Burkholderiales; Rhodocyclaceae; Accumulibacter; Accumulibacter phosphatis_G	GCF_012939955.1	250	0	0	0	0	0	0	250	0.00501	0	0	0	0	0	0	0	0
Quisquiliibacterium transsilvanicum	Bacteria; Proteobacteria; Gammaproteobacteria; Burkholderiales; Burkholderiaceae; Quisquiliibacterium; Quisquiliibacterium transsilvanicum	GCF_014202215.1	246	0	0	0	0	0	0	246	0.00583	0	0	0	0	0	0	0	0
Limnohabitans_A planktonicus	Bacteria; Proteobacteria; Gammaproteobacteria; Burkholderiales; Burkholderiaceae; Limnohabitans_A; Limnohabitans_A planktonicus	GCF_001270065.2	246	0	0	0	0	0	0	246	0.0051	0	0	0	0	0	0	0	0
Ralstonia (Unknown)	Bacteria; Proteobacteria; Gammaproteobacteria; Burkholderiales; Burkholderiaceae; Ralstonia		244	0	0	0	0	0	0	244	0.00433	0	0	0	0	0	0	0	0
Calidifontimicrobium sediminis	Bacteria; Proteobacteria; Gammaproteobacteria; Burkholderiales; Burkholderiaceae; Calidifontimicrobium; Calidifontimicrobium sediminis	GCF_003574675.1	242	0	0	0	0	0	0	242	0.00651	0	0	0	0	0	0	0	0
Pseudomonas_A stutzeri_AL (Unknown)	Bacteria; Proteobacteria; Gammaproteobacteria; Pseudomonadales; Pseudomonadaceae; Pseudomonas_A; Pseudomonas_A stutzeri_AL		242	0	0	0	0	0	0	242	0.00605	0	0	0	0	0	0	0	0
Niveibacterium microcysteis (Unknown)	Bacteria; Proteobacteria; Gammaproteobacteria; Burkholderiales; Rhodocyclaceae; Niveibacterium; Niveibacterium microcysteis		240	0	0	0	0	0	0	240	0.00499	0	0	0	0	0	0	0	0
Chitinophagaceae (Unknown)	Bacteria; Bacteroidota; Bacteroidia; Chitinophagales; Chitinophagaceae		712	0	0	0	0	0	0	240	0.00396	0	0	0	0	472	0.0078	0	0
Mycobacterium aichiense	Bacteria; Actinobacteriota; Actinomycetia; Mycobacteriales; Mycobacteriaceae; Mycobacterium; Mycobacterium aichiense	GCF_010726245.1	236	0	0	0	0	0	0	236	0.00541	0	0	0	0	0	0	0	0
Azonexus hydrophilus (Unknown)	Bacteria; Proteobacteria; Gammaproteobacteria; Burkholderiales; Rhodocyclaceae; Azonexus; Azonexus hydrophilus		232	0	0	0	0	0	0	232	0.00701	0	0	0	0	0	0	0	0
Mycobacterium conspicuum (Unknown)	Bacteria; Actinobacteriota; Actinomycetia; Mycobacteriales; Mycobacteriaceae; Mycobacterium; Mycobacterium conspicuum		232	0	0	0	0	0	0	232	0.00376	0	0	0	0	0	0	0	0
Methylobacterium (Unknown)	Bacteria; Proteobacteria; Alphaproteobacteria; Rhizobiales; Beijerinckiaceae; Methylobacterium		3316	0	0	0	0	0	0	230	0.00364	0	0	2018	0.03	1068	0.02	0	0
Flavobacterium bernardetii	Bacteria; Bacteroidota; Bacteroidia; Flavobacteriales; Flavobacteriaceae; Flavobacterium; Flavobacterium bernardetii	GCF_011305415.1	228	0	0	0	0	0	0	228	0.0068	0	0	0	0	0	0	0	0
Azoarcus_F taiwanensis (Unknown)	Bacteria; Proteobacteria; Gammaproteobacteria; Burkholderiales; Rhodocyclaceae; Azoarcus_F; Azoarcus_F taiwanensis		228	0	0	0	0	0	0	228	0.00546	0	0	0	0	0	0	0	0
Xenophilus azovorans DSM 13620	Bacteria; Proteobacteria; Gammaproteobacteria; Burkholderiales; Burkholderiaceae; Xenophilus; Xenophilus azovorans	GCF_000745855.1	1044	0	0	0	0	0	0	226	0.00349	0	0	0	0	818	0.01	0	0
Aquabacterium_A terrae	Bacteria; Proteobacteria; Gammaproteobacteria; Burkholderiales; Burkholderiaceae; Aquabacterium_A; Aquabacterium_A terrae	GCF_013266755.1	224	0	0	0	0	0	0	224	0.00281	0	0	0	0	0	0	0	0
CACIAM-69d sp001698445	Bacteria; Cyanobacteria; Cyanobacteriia; CACIAM-69d; CACIAM-69d; CACIAM-69d; CACIAM-69d sp001698445	GCF_002742025.1	1708	0	0	0	0	0	0	222	0.00489	0	0	0	0	1486	0.03	0	0
Myxococcaceae (Unknown)	Bacteria; Myxococcota; Myxococcia; Myxococcales; Myxococcaceae		222	0	0	0	0	0	0	222	0.00226	0	0	0	0	0	0	0	0
Polyangiaceae (Unknown)	Bacteria; Myxococcota; Polyangia; Polyangiales; Polyangiaceae		222	0	0	0	0	0	0	222	0.00221	0	0	0	0	0	0	0	0
Schlegelella thermodepolymerans	Bacteria; Proteobacteria; Gammaproteobacteria; Burkholderiales; Burkholderiaceae; Schlegelella; Schlegelella thermodepolymerans	GCF_015476235.1	218	0	0	0	0	0	0	218	0.00752	0	0	0	0	0	0	0	0
Flavobacterium terrigena	Bacteria; Bacteroidota; Bacteroidia; Flavobacteriales; Flavobacteriaceae; Flavobacterium; Flavobacterium terrigena	GCF_900108955.1	216	0	0	0	0	0	0	216	0.00688	0	0	0	0	0	0	0	0
Mycobacterium dioxanotrophicus (Unknown)	Bacteria; Actinobacteriota; Actinomycetia; Mycobacteriales; Mycobacteriaceae; Mycobacterium; Mycobacterium dioxanotrophicus		214	0	0	0	0	0	0	214	0.00267	0	0	0	0	0	0	0	0
Rhodococcus (Unknown)	Bacteria; Actinobacteriota; Actinomycetia; Mycobacteriales; Mycobacteriaceae; Rhodococcus		212	0	0	0	0	0	0	212	0.00327	0	0	0	0	0	0	0	0
Halomonas (Unknown)	Bacteria; Proteobacteria; Gammaproteobacteria; Pseudomonadales; Halomonadaceae; Halomonas		210	0	0	0	0	0	0	210	0.00529	0	0	0	0	0	0	0	0
Rhizobacter (Unknown)	Bacteria; Proteobacteria; Gammaproteobacteria; Burkholderiales; Burkholderiaceae; Rhizobacter		210	0	0	0	0	0	0	210	0.00353	0	0	0	0	0	0	0	0
Mycobacterium helvum	Bacteria; Actinobacteriota; Actinomycetia; Mycobacteriales; Mycobacteriaceae; Mycobacterium; Mycobacterium helvum	GCF_010731895.1	208	0	0	0	0	0	0	208	0.00447	0	0	0	0	0	0	0	0
Dactylopiibacterium sp002855595	Bacteria; Proteobacteria; Gammaproteobacteria; Burkholderiales; Rhodocyclaceae; Dactylopiibacterium; Dactylopiibacterium sp002855595	GCF_012972705.2	206	0	0	0	0	0	0	206	0.00509	0	0	0	0	0	0	0	0
Pandoraea apista (Unknown)	Bacteria; Proteobacteria; Gammaproteobacteria; Burkholderiales; Burkholderiaceae; Pandoraea; Pandoraea apista		206	0	0	0	0	0	0	206	0.00374	0	0	0	0	0	0	0	0
Duganella (Unknown)	Bacteria; Proteobacteria; Gammaproteobacteria; Burkholderiales; Burkholderiaceae; Duganella		206	0	0	0	0	0	0	206	0.00328	0	0	0	0	0	0	0	0
Pirellulales (Unknown)	Bacteria; Planctomycetota; Planctomycetia; Pirellulales		914	0	0	0	0	0	0	206	0.0029	0	0	0	0	708	0.00996	0	0
Reyranellaceae (Unknown)	Bacteria; Proteobacteria; Alphaproteobacteria; Reyranellales; Reyranellaceae		206	0	0	0	0	0	0	206	0.00286	0	0	0	0	0	0	0	0
Amycolatopsis (Unknown)	Bacteria; Actinobacteriota; Actinomycetia; Mycobacteriales; Pseudonocardiaceae; Amycolatopsis		206	0	0	0	0	0	0	206	0.00224	0	0	0	0	0	0	0	0
Flavobacterium indicum GPTSA100-9 = DSM 17447	Bacteria; Bacteroidota; Bacteroidia; Flavobacteriales; Flavobacteriaceae; Flavobacterium; Flavobacterium indicum	GCF_000455605.1	202	0	0	0	0	0	0	202	0.00862	0	0	0	0	0	0	0	0
CYK-10 sp009925085	Bacteria; Proteobacteria; Alphaproteobacteria; Rhodobacterales; Rhodobacteraceae; CYK-10; CYK-10 sp009925085	GCF_009925085.1	202	0	0	0	0	0	0	202	0.00444	0	0	0	0	0	0	0	0
Noviherbaspirillum (Unknown)	Bacteria; Proteobacteria; Gammaproteobacteria; Burkholderiales; Burkholderiaceae; Noviherbaspirillum		202	0	0	0	0	0	0	202	0.00398	0	0	0	0	0	0	0	0
Pseudomonas (Unknown)	Bacteria; Proteobacteria; Gammaproteobacteria; Pseudomonadales; Pseudomonadaceae; Pseudomonas		202	0	0	0	0	0	0	202	0.00319	0	0	0	0	0	0	0	0
BK-30 sp002837145	Bacteria; Proteobacteria; Gammaproteobacteria; Burkholderiales; Burkholderiaceae; BK-30; BK-30 sp002837145	GCF_002837145.1	448	0	0	0	0	0	0	200	0.00659	0	0	0	0	248	0.00817	0	0
Zhizhongheella caldifontis	Bacteria; Proteobacteria; Gammaproteobacteria; Burkholderiales; Burkholderiaceae; Zhizhongheella; Zhizhongheella caldifontis	GCF_002930615.1	452	0	0	0	0	0	0	200	0.00554	0	0	0	0	252	0.00699	0	0
Limnohabitans curvus	Bacteria; Proteobacteria; Gammaproteobacteria; Burkholderiales; Burkholderiaceae; Limnohabitans; Limnohabitans curvus	GCF_003063475.1	192	0	0	0	0	0	0	192	0.0064	0	0	0	0	0	0	0	0
Caballeronia (Unknown)	Bacteria; Proteobacteria; Gammaproteobacteria; Burkholderiales; Burkholderiaceae; Caballeronia		190	0	0	0	0	0	0	190	0.00256	0	0	0	0	0	0	0	0
Thiolinea eikelboomii (Unknown)	Bacteria; Proteobacteria; Gammaproteobacteria; Thiotrichales; Thiotrichaceae; Thiolinea; Thiolinea eikelboomii		538	0	0	0	0	0	0	188	0.00457	0	0	0	0	350	0.0085	0	0
Limnohabitans_A sp001412575	Bacteria; Proteobacteria; Gammaproteobacteria; Burkholderiales; Burkholderiaceae; Limnohabitans_A; Limnohabitans_A sp001412575	GCF_001412575.1	186	0	0	0	0	0	0	186	0.00646	0	0	0	0	0	0	0	0
Melaminivora_A sp003008575 (Unknown)	Bacteria; Proteobacteria; Gammaproteobacteria; Burkholderiales; Burkholderiaceae; Melaminivora_A; Melaminivora_A sp003008575		186	0	0	0	0	0	0	186	0.005	0	0	0	0	0	0	0	0
Rubrivivax benzoatilyticus	Bacteria; Proteobacteria; Gammaproteobacteria; Burkholderiales; Burkholderiaceae; Rubrivivax; Rubrivivax benzoatilyticus	GCF_011365705.1	186	0	0	0	0	0	0	186	0.00452	0	0	0	0	0	0	0	0
Pseudomonas_R nosocomialis (Unknown)	Bacteria; Proteobacteria; Gammaproteobacteria; Pseudomonadales; Pseudomonadaceae; Pseudomonas_R; Pseudomonas_R nosocomialis		186	0	0	0	0	0	0	186	0.00395	0	0	0	0	0	0	0	0
Comamonas sp019186805	Bacteria; Proteobacteria; Gammaproteobacteria; Burkholderiales; Burkholderiaceae; Comamonas; Comamonas sp019186805	GCF_019186805.1	186	0	0	0	0	0	0	186	0.00383	0	0	0	0	0	0	0	0
Paenibacillales (Unknown)	Bacteria; Firmicutes; Bacilli; Paenibacillales		186	0	0	0	0	0	0	186	0.00295	0	0	0	0	0	0	0	0
Massilia putida (Unknown)	Bacteria; Proteobacteria; Gammaproteobacteria; Burkholderiales; Burkholderiaceae; Massilia; Massilia putida		186	0	0	0	0	0	0	186	0.0025	0	0	0	0	0	0	0	0
Janthinobacterium (Unknown)	Bacteria; Proteobacteria; Gammaproteobacteria; Burkholderiales; Burkholderiaceae; Janthinobacterium		184	0	0	0	0	0	0	184	0.00297	0	0	0	0	0	0	0	0
Aquincola tertiaricarbonis (Unknown)	Bacteria; Proteobacteria; Gammaproteobacteria; Burkholderiales; Burkholderiaceae; Aquincola; Aquincola tertiaricarbonis		184	0	0	0	0	0	0	184	0.00294	0	0	0	0	0	0	0	0
Micromonospora (Unknown)	Bacteria; Actinobacteriota; Actinomycetia; Mycobacteriales; Micromonosporaceae; Micromonospora		840	0	0	0	0	0	0	184	0.00279	0	0	0	0	656	0.00994	0	0
Pseudobdellovibrio exovorus (Unknown)	Bacteria; Bdellovibrionota; Bdellovibrionia; Bdellovibrionales; Bdellovibrionaceae; Pseudobdellovibrio; Pseudobdellovibrio exovorus		182	0	0	0	0	0	0	182	0.00692	0	0	0	0	0	0	0	0
Rhodanobacter (Unknown)	Bacteria; Proteobacteria; Gammaproteobacteria; Xanthomonadales; Rhodanobacteraceae; Rhodanobacter		182	0	0	0	0	0	0	182	0.00468	0	0	0	0	0	0	0	0
Caulobacteraceae (Unknown)	Bacteria; Proteobacteria; Alphaproteobacteria; Caulobacterales; Caulobacteraceae		2340	0	0	0	0	0	0	182	0.00448	0	0	1698	0.04	460	0.01	0	0
Ilumatobacteraceae (Unknown)	Bacteria; Actinobacteriota; Acidimicrobiia; Acidimicrobiales; Ilumatobacteraceae		866	0	0	0	0	0	0	182	0.00348	0	0	0	0	684	0.01	0	0
Comamonas tsuruhatensis	Bacteria; Proteobacteria; Gammaproteobacteria; Burkholderiales; Burkholderiaceae; Comamonas; Comamonas tsuruhatensis	GCF_016027815.1	3002	0	0	0	0	0	0	182	0.00253	0	0	0	0	2820	0.04	0	0
Methylomonadaceae (Unknown)	Bacteria; Proteobacteria; Gammaproteobacteria; Methylococcales; Methylomonadaceae		180	0	0	0	0	0	0	180	0.004	0	0	0	0	0	0	0	0
Mycobacterium grossiae	Bacteria; Actinobacteriota; Actinomycetia; Mycobacteriales; Mycobacteriaceae; Mycobacterium; Mycobacterium grossiae	GCF_008329645.1	178	0	0	0	0	0	0	178	0.00316	0	0	0	0	0	0	0	0
Methyloversatilis thermotolerans	Bacteria; Proteobacteria; Gammaproteobacteria; Burkholderiales; Rhodocyclaceae; Methyloversatilis; Methyloversatilis thermotolerans	GCF_000372885.1	176	0	0	0	0	0	0	176	0.00427	0	0	0	0	0	0	0	0
Aquabacterium olei	Bacteria; Proteobacteria; Gammaproteobacteria; Burkholderiales; Burkholderiaceae; Aquabacterium; Aquabacterium olei	GCF_003100395.1	176	0	0	0	0	0	0	176	0.00418	0	0	0	0	0	0	0	0
Methylibium petroleiphilum PM1	Bacteria; Proteobacteria; Gammaproteobacteria; Burkholderiales; Burkholderiaceae; Methylibium; Methylibium petroleiphilum	GCF_000015725.1	174	0	0	0	0	0	0	174	0.00379	0	0	0	0	0	0	0	0
Limnohabitans_A sp014837235	Bacteria; Proteobacteria; Gammaproteobacteria; Burkholderiales; Burkholderiaceae; Limnohabitans_A; Limnohabitans_A sp014837235	GCF_014837235.1	584	0	0	0	0	0	0	172	0.0052	0	0	0	0	412	0.01	0	0
Caulobacterales (Unknown)	Bacteria; Proteobacteria; Alphaproteobacteria; Caulobacterales		494	0	0	0	0	0	0	170	0.00458	0	0	0	0	324	0.00873	0	0
Propionivibrio dicarboxylicus	Bacteria; Proteobacteria; Gammaproteobacteria; Burkholderiales; Rhodocyclaceae; Propionivibrio; Propionivibrio dicarboxylicus	GCF_900099695.1	604	0	0	0	0	0	0	168	0.00374	0	0	0	0	436	0.00971	0	0
Pelomonas saccharophila (Unknown)	Bacteria; Proteobacteria; Gammaproteobacteria; Burkholderiales; Burkholderiaceae; Pelomonas; Pelomonas saccharophila		168	0	0	0	0	0	0	168	0.00294	0	0	0	0	0	0	0	0
Mycobacterium poriferae (Unknown)	Bacteria; Actinobacteriota; Actinomycetia; Mycobacteriales; Mycobacteriaceae; Mycobacterium; Mycobacterium poriferae		168	0	0	0	0	0	0	168	0.00286	0	0	0	0	0	0	0	0
Azohydromonas caseinilytica	Bacteria; Proteobacteria; Gammaproteobacteria; Burkholderiales; Burkholderiaceae; Azohydromonas; Azohydromonas caseinilytica	GCF_012927045.1	168	0	0	0	0	0	0	168	0.00255	0	0	0	0	0	0	0	0
Microcoleaceae (Unknown)	Bacteria; Cyanobacteria; Cyanobacteriia; Cyanobacteriales; Microcoleaceae		776	0	0	0	0	0	0	168	0.00239	0	0	0	0	608	0.00865	0	0
Flavobacterium sp006491645	Bacteria; Bacteroidota; Bacteroidia; Flavobacteriales; Flavobacteriaceae; Flavobacterium; Flavobacterium sp006491645	GCF_006491645.1	166	0	0	0	0	0	0	166	0.00418	0	0	0	0	0	0	0	0
Bordetella (Unknown)	Bacteria; Proteobacteria; Gammaproteobacteria; Burkholderiales; Burkholderiaceae; Bordetella		166	0	0	0	0	0	0	166	0.00335	0	0	0	0	0	0	0	0
Competibacter_A denitrificans	Bacteria; Proteobacteria; Gammaproteobacteria; Competibacterales; Competibacteraceae; Competibacter_A; Competibacter_A denitrificans	GCF_001051235.1	164	0	0	0	0	0	0	164	0.00405	0	0	0	0	0	0	0	0
Rubrivivax (Unknown)	Bacteria; Proteobacteria; Gammaproteobacteria; Burkholderiales; Burkholderiaceae; Rubrivivax		620	0	0	0	0	0	0	164	0.00359	0	0	0	0	456	0.00998	0	0
Opitutaceae (Unknown)	Bacteria; Verrucomicrobiota; Verrucomicrobiae; Opitutales; Opitutaceae		162	0	0	0	0	0	0	162	0.00343	0	0	0	0	0	0	0	0
Kingella_A denitrificans	Bacteria; Proteobacteria; Gammaproteobacteria; Burkholderiales; Neisseriaceae; Kingella_A; Kingella_A denitrificans	GCF_900451365.1	158	0	0	0	0	0	0	158	0.00711	0	0	0	0	0	0	0	0
Cupriavidus nantongensis (Unknown)	Bacteria; Proteobacteria; Gammaproteobacteria; Burkholderiales; Burkholderiaceae; Cupriavidus; Cupriavidus nantongensis		158	0	0	0	0	0	0	158	0.00224	0	0	0	0	0	0	0	0
Acinetobacter brisouii (Unknown)	Bacteria; Proteobacteria; Gammaproteobacteria; Pseudomonadales; Moraxellaceae; Acinetobacter; Acinetobacter brisouii		156	0	0	0	0	0	0	156	0.005	0	0	0	0	0	0	0	0
Rubrivivax gelatinosus	Bacteria; Proteobacteria; Gammaproteobacteria; Burkholderiales; Burkholderiaceae; Rubrivivax; Rubrivivax gelatinosus	GCF_004340905.1	156	0	0	0	0	0	0	156	0.0031	0	0	0	0	0	0	0	0
Pseudacidovorax intermedius (Unknown)	Bacteria; Proteobacteria; Gammaproteobacteria; Burkholderiales; Burkholderiaceae; Pseudacidovorax; Pseudacidovorax intermedius		2400	0	0	0	0	0	0	156	0.00264	0	0	0	0	0	0	2244	0.04
Mycobacterium vaccae (Unknown)	Bacteria; Actinobacteriota; Actinomycetia; Mycobacteriales; Mycobacteriaceae; Mycobacterium; Mycobacterium vaccae		156	0	0	0	0	0	0	156	0.00253	0	0	0	0	0	0	0	0
Desulfuromonadales (Unknown)	Bacteria; Desulfobacterota; Desulfuromonadia; Desulfuromonadales		154	0	0	0	0	0	0	154	0.00416	0	0	0	0	0	0	0	0
Cupriavidus gilardii (Unknown)	Bacteria; Proteobacteria; Gammaproteobacteria; Burkholderiales; Burkholderiaceae; Cupriavidus; Cupriavidus gilardii		154	0	0	0	0	0	0	154	0.0027	0	0	0	0	0	0	0	0
Ensifer sp000799055 (Unknown)	Bacteria; Proteobacteria; Alphaproteobacteria; Rhizobiales; Rhizobiaceae; Ensifer; Ensifer sp000799055		154	0	0	0	0	0	0	154	0.0023	0	0	0	0	0	0	0	0
Sulfurisoma sediminicola (Unknown)	Bacteria; Proteobacteria; Gammaproteobacteria; Burkholderiales; Rhodocyclaceae; Sulfurisoma; Sulfurisoma sediminicola		152	0	0	0	0	0	0	152	0.00513	0	0	0	0	0	0	0	0
Aquabacterium commune	Bacteria; Proteobacteria; Gammaproteobacteria; Burkholderiales; Burkholderiaceae; Aquabacterium; Aquabacterium commune	GCF_004362855.1	1280	0	0	0	0	0	0	152	0.00365	0	0	1128	0.03	0	0	0	0
Roseomonas_B (Unknown)	Bacteria; Proteobacteria; Alphaproteobacteria; Acetobacterales; Acetobacteraceae; Roseomonas_B		152	0	0	0	0	0	0	152	0.00301	0	0	0	0	0	0	0	0
Derxia gummosa (Unknown)	Bacteria; Proteobacteria; Gammaproteobacteria; Burkholderiales; Burkholderiaceae; Derxia; Derxia gummosa		152	0	0	0	0	0	0	152	0.00296	0	0	0	0	0	0	0	0
Xanthomonadales (Unknown)	Bacteria; Proteobacteria; Gammaproteobacteria; Xanthomonadales		150	0	0	0	0	0	0	150	0.0037	0	0	0	0	0	0	0	0
Sphaerotilus sulfidivorans (Unknown)	Bacteria; Proteobacteria; Gammaproteobacteria; Burkholderiales; Burkholderiaceae; Sphaerotilus; Sphaerotilus sulfidivorans		150	0	0	0	0	0	0	150	0.00342	0	0	0	0	0	0	0	0
Acidobacteriota (Unknown)	Bacteria; Acidobacteriota		150	0	0	0	0	0	0	150	0.00274	0	0	0	0	0	0	0	0
Pseudomonas_E fluorescens_BA (Unknown)	Bacteria; Proteobacteria; Gammaproteobacteria; Pseudomonadales; Pseudomonadaceae; Pseudomonas_E; Pseudomonas_E fluorescens_BA		150	0	0	0	0	0	0	150	0.0025	0	0	0	0	0	0	0	0
Mycobacterium moriokaense (Unknown)	Bacteria; Actinobacteriota; Actinomycetia; Mycobacteriales; Mycobacteriaceae; Mycobacterium; Mycobacterium moriokaense		150	0	0	0	0	0	0	150	0.00243	0	0	0	0	0	0	0	0
Flavobacterium sinopsychrotolerans (Unknown)	Bacteria; Bacteroidota; Bacteroidia; Flavobacteriales; Flavobacteriaceae; Flavobacterium; Flavobacterium sinopsychrotolerans		148	0	0	0	0	0	0	148	0.00424	0	0	0	0	0	0	0	0
Polaromonas (Unknown)	Bacteria; Proteobacteria; Gammaproteobacteria; Burkholderiales; Burkholderiaceae; Polaromonas		148	0	0	0	0	0	0	148	0.00321	0	0	0	0	0	0	0	0
Paucibacter_A aquatile (Unknown)	Bacteria; Proteobacteria; Gammaproteobacteria; Burkholderiales; Burkholderiaceae; Paucibacter_A; Paucibacter_A aquatile		148	0	0	0	0	0	0	148	0.00271	0	0	0	0	0	0	0	0
Mycobacterium monacense (Unknown)	Bacteria; Actinobacteriota; Actinomycetia; Mycobacteriales; Mycobacteriaceae; Mycobacterium; Mycobacterium monacense		148	0	0	0	0	0	0	148	0.00247	0	0	0	0	0	0	0	0
Sutterella faecalis	Bacteria; Proteobacteria; Gammaproteobacteria; Burkholderiales; Burkholderiaceae; Sutterella; Sutterella faecalis	GCF_006337085.1	520	0	0	0	0	0	0	146	0.00537	0	0	0	0	374	0.01	0	0
Aeromonas allosaccharophila (Unknown)	Bacteria; Proteobacteria; Gammaproteobacteria; Enterobacterales; Aeromonadaceae; Aeromonas; Aeromonas allosaccharophila		654	0	0	0	0	0	0	146	0.00318	0	0	0	0	508	0.01	0	0
Mycobacterium chitae	Bacteria; Actinobacteriota; Actinomycetia; Mycobacteriales; Mycobacteriaceae; Mycobacterium; Mycobacterium chitae	GCF_900637205.1	144	0	0	0	0	0	0	144	0.00361	0	0	0	0	0	0	0	0
Beutenbergiaceae (Unknown)	Bacteria; Actinobacteriota; Actinomycetia; Actinomycetales; Beutenbergiaceae		144	0	0	0	0	0	0	144	0.00344	0	0	0	0	0	0	0	0
SCMQ01 sp005503335	Bacteria; Proteobacteria; Gammaproteobacteria; Burkholderiales; Burkholderiaceae; SCMQ01; SCMQ01 sp005503335	GCF_005503345.1	606	0	0	0	0	0	0	144	0.00305	0	0	0	0	462	0.00978	0	0
Acidovorax_A (Unknown)	Bacteria; Proteobacteria; Gammaproteobacteria; Burkholderiales; Burkholderiaceae; Acidovorax_A		144	0	0	0	0	0	0	144	0.0028	0	0	0	0	0	0	0	0
Mycobacterium pulveris (Unknown)	Bacteria; Actinobacteriota; Actinomycetia; Mycobacteriales; Mycobacteriaceae; Mycobacterium; Mycobacterium pulveris		144	0	0	0	0	0	0	144	0.00265	0	0	0	0	0	0	0	0
Serpentinomonas mccroryi	Bacteria; Proteobacteria; Gammaproteobacteria; Burkholderiales; Burkholderiaceae; Serpentinomonas; Serpentinomonas mccroryi	GCF_000828915.1	606	0	0	0	0	0	0	142	0.00547	0	0	0	0	464	0.02	0	0
Inhella inkyongensis	Bacteria; Proteobacteria; Gammaproteobacteria; Burkholderiales; Burkholderiaceae; Inhella; Inhella inkyongensis	GCF_005952805.1	142	0	0	0	0	0	0	142	0.005	0	0	0	0	0	0	0	0
Defluviicoccus vanus	Bacteria; Proteobacteria; Alphaproteobacteria; Rhodospirillales; UXAT02; Defluviicoccus; Defluviicoccus vanus	GCF_014672695.1	558	0	0	0	0	0	0	142	0.00339	0	0	0	0	416	0.00994	0	0
Bordetella_A (Unknown)	Bacteria; Proteobacteria; Gammaproteobacteria; Burkholderiales; Burkholderiaceae; Bordetella_A		142	0	0	0	0	0	0	142	0.00278	0	0	0	0	0	0	0	0
Mycobacterium hassiacum (Unknown)	Bacteria; Actinobacteriota; Actinomycetia; Mycobacteriales; Mycobacteriaceae; Mycobacterium; Mycobacterium hassiacum		142	0	0	0	0	0	0	142	0.00272	0	0	0	0	0	0	0	0
Mycobacterium duvalii (Unknown)	Bacteria; Actinobacteriota; Actinomycetia; Mycobacteriales; Mycobacteriaceae; Mycobacterium; Mycobacterium duvalii		142	0	0	0	0	0	0	142	0.00253	0	0	0	0	0	0	0	0
Ramlibacter monticola	Bacteria; Proteobacteria; Gammaproteobacteria; Burkholderiales; Burkholderiaceae; Ramlibacter; Ramlibacter monticola	GCF_016722785.1	142	0	0	0	0	0	0	142	0.00234	0	0	0	0	0	0	0	0
Pseudomonas_K guangdongensis	Bacteria; Proteobacteria; Gammaproteobacteria; Pseudomonadales; Pseudomonadaceae; Pseudomonas_K; Pseudomonas_K guangdongensis	GCF_900105885.1	2182	0	0	0	0	0	0	140	0.00626	0	0	734	0.02	1308	0.04	0	0
Hydrogenophaga aromaticivorans (Unknown)	Bacteria; Proteobacteria; Gammaproteobacteria; Burkholderiales; Burkholderiaceae; Hydrogenophaga; Hydrogenophaga aromaticivorans		140	0	0	0	0	0	0	140	0.00251	0	0	0	0	0	0	0	0
Pseudorivibacter rhizosphaerae	Bacteria; Proteobacteria; Gammaproteobacteria; Burkholderiales; Burkholderiaceae; Pseudorivibacter; Pseudorivibacter rhizosphaerae	GCF_006386545.1	140	0	0	0	0	0	0	140	0.00229	0	0	0	0	0	0	0	0
SCN-69-89 sp008039575	Bacteria; Proteobacteria; Gammaproteobacteria; Burkholderiales; Burkholderiaceae; SCN-69-89; SCN-69-89 sp008039575	GCF_008039575.1	138	0	0	0	0	0	0	138	0.00364	0	0	0	0	0	0	0	0
Pararheinheimera (Unknown)	Bacteria; Proteobacteria; Gammaproteobacteria; Enterobacterales; Alteromonadaceae; Pararheinheimera		138	0	0	0	0	0	0	138	0.00302	0	0	0	0	0	0	0	0
SJAQ100 sp014145335	Bacteria; Proteobacteria; Gammaproteobacteria; Burkholderiales; Burkholderiaceae; SJAQ100; SJAQ100 sp014145335	GCF_014145335.1	136	0	0	0	0	0	0	136	0.00415	0	0	0	0	0	0	0	0
Chitiniphilus shinanonensis (Unknown)	Bacteria; Proteobacteria; Gammaproteobacteria; Burkholderiales; Chitinibacteraceae; Chitiniphilus; Chitiniphilus shinanonensis		134	0	0	0	0	0	0	134	0.00326	0	0	0	0	0	0	0	0
Pseudomonas_M indica	Bacteria; Proteobacteria; Gammaproteobacteria; Pseudomonadales; Pseudomonadaceae; Pseudomonas_M; Pseudomonas_M indica	GCF_002091635.1	134	0	0	0	0	0	0	134	0.00234	0	0	0	0	0	0	0	0
Flavobacterium columnare	Bacteria; Bacteroidota; Bacteroidia; Flavobacteriales; Flavobacteriaceae; Flavobacterium; Flavobacterium columnare	GCF_014844295.1	132	0	0	0	0	0	0	132	0.00472	0	0	0	0	0	0	0	0
Extensimonas vulgaris	Bacteria; Proteobacteria; Gammaproteobacteria; Burkholderiales; Burkholderiaceae; Extensimonas; Extensimonas vulgaris	GCF_003337425.1	1514	0	0	0	0	0	0	132	0.00431	0	0	1382	0.05	0	0	0	0
Deinococcales (Unknown)	Bacteria; Deinococcota; Deinococci; Deinococcales		132	0	0	0	0	0	0	132	0.00398	0	0	0	0	0	0	0	0
Kaistiaceae (Unknown)	Bacteria; Proteobacteria; Alphaproteobacteria; Rhizobiales; Kaistiaceae		132	0	0	0	0	0	0	132	0.00274	0	0	0	0	0	0	0	0
Duganella danionis (Unknown)	Bacteria; Proteobacteria; Gammaproteobacteria; Burkholderiales; Burkholderiaceae; Duganella; Duganella danionis		132	0	0	0	0	0	0	132	0.00259	0	0	0	0	0	0	0	0
Mycobacterium anyangense (Unknown)	Bacteria; Actinobacteriota; Actinomycetia; Mycobacteriales; Mycobacteriaceae; Mycobacterium; Mycobacterium anyangense		132	0	0	0	0	0	0	132	0.00234	0	0	0	0	0	0	0	0
LMDS01 sp001425865	Bacteria; Proteobacteria; Gammaproteobacteria; Burkholderiales; Burkholderiaceae; LMDS01; LMDS01 sp001425865	GCF_001425865.1	130	0	0	0	0	0	0	130	0.00249	0	0	0	0	0	0	0	0
Pseudogulbenkiania ferrooxidans_A (Unknown)	Bacteria; Proteobacteria; Gammaproteobacteria; Burkholderiales; Chromobacteriaceae; Pseudogulbenkiania; Pseudogulbenkiania ferrooxidans_A		128	0	0	0	0	0	0	128	0.00306	0	0	0	0	0	0	0	0
Anaeromyxobacteraceae (Unknown)	Bacteria; Myxococcota; Myxococcia; Myxococcales; Anaeromyxobacteraceae		128	0	0	0	0	0	0	128	0.00262	0	0	0	0	0	0	0	0
WAJ17 sp014174515 (Unknown)	Bacteria; Proteobacteria; Gammaproteobacteria; Burkholderiales; Burkholderiaceae; WAJ17; WAJ17 sp014174515		128	0	0	0	0	0	0	128	0.00244	0	0	0	0	0	0	0	0
Mycobacterium minnesotense	Bacteria; Actinobacteriota; Actinomycetia; Mycobacteriales; Mycobacteriaceae; Mycobacterium; Mycobacterium minnesotense	GCF_010731755.1	126	0	0	0	0	0	0	126	0.00369	0	0	0	0	0	0	0	0
Methylophilus rhizosphaerae (Unknown)	Bacteria; Proteobacteria; Gammaproteobacteria; Burkholderiales; Methylophilaceae; Methylophilus; Methylophilus rhizosphaerae		126	0	0	0	0	0	0	126	0.00461	0	0	0	0	0	0	0	0
Verrucomicrobiales (Unknown)	Bacteria; Verrucomicrobiota; Verrucomicrobiae; Verrucomicrobiales		464	0	0	0	0	0	0	126	0.00244	0	0	0	0	338	0.00653	0	0
Aquabacterium_B tepidiphilum	Bacteria; Proteobacteria; Gammaproteobacteria; Burkholderiales; Burkholderiaceae; Aquabacterium_B; Aquabacterium_B tepidiphilum	GCF_003569765.1	126	0	0	0	0	0	0	126	0.00233	0	0	0	0	0	0	0	0
Methyloversatilis discipulorum (Unknown)	Bacteria; Proteobacteria; Gammaproteobacteria; Burkholderiales; Rhodocyclaceae; Methyloversatilis; Methyloversatilis discipulorum		124	0	0	0	0	0	0	124	0.00291	0	0	0	0	0	0	0	0
Kinneretia asaccharophila (Unknown)	Bacteria; Proteobacteria; Gammaproteobacteria; Burkholderiales; Burkholderiaceae; Kinneretia; Kinneretia asaccharophila		124	0	0	0	0	0	0	124	0.00287	0	0	0	0	0	0	0	0
Pleomorphomonadaceae (Unknown)	Bacteria; Proteobacteria; Alphaproteobacteria; Rhizobiales; Pleomorphomonadaceae		2556	0	0	0	0	0	0	124	0.00263	2078	0.04	0	0	354	0.0075	0	0
Pantoea (Unknown)	Bacteria; Proteobacteria; Gammaproteobacteria; Enterobacterales; Enterobacteriaceae; Pantoea		124	0	0	0	0	0	0	124	0.00252	0	0	0	0	0	0	0	0
Xanthomonas (Unknown)	Bacteria; Proteobacteria; Gammaproteobacteria; Xanthomonadales; Xanthomonadaceae; Xanthomonas		124	0	0	0	0	0	0	124	0.00245	0	0	0	0	0	0	0	0
Pseudomonas_L hussainii	Bacteria; Proteobacteria; Gammaproteobacteria; Pseudomonadales; Pseudomonadaceae; Pseudomonas_L; Pseudomonas_L hussainii	GCF_900109735.1	122	0	0	0	0	0	0	122	0.00335	0	0	0	0	0	0	0	0
Mycobacterium sarraceniae	Bacteria; Actinobacteriota; Actinomycetia; Mycobacteriales; Mycobacteriaceae; Mycobacterium; Mycobacterium sarraceniae	GCF_010731875.1	120	0	0	0	0	0	0	120	0.00358	0	0	0	0	0	0	0	0
Nitrincolaceae (Unknown)	Bacteria; Proteobacteria; Gammaproteobacteria; Pseudomonadales; Nitrincolaceae		120	0	0	0	0	0	0	120	0.0027	0	0	0	0	0	0	0	0
Sulfuritortus calidifontis	Bacteria; Proteobacteria; Gammaproteobacteria; Burkholderiales; Thiobacillaceae; Sulfuritortus; Sulfuritortus calidifontis	GCF_003967275.1	416	0	0	0	0	0	0	118	0.00611	0	0	0	0	298	0.01	0	0
Ectothiorhodospirales (Unknown)	Bacteria; Proteobacteria; Gammaproteobacteria; Ectothiorhodospirales		474	0	0	0	0	0	0	118	0.00382	0	0	0	0	356	0.01	0	0
Oryzisolibacter propanilivorax (Unknown)	Bacteria; Proteobacteria; Gammaproteobacteria; Burkholderiales; Burkholderiaceae; Oryzisolibacter; Oryzisolibacter propanilivorax		118	0	0	0	0	0	0	118	0.00321	0	0	0	0	0	0	0	0
Microvirgula aerodenitrificans (Unknown)	Bacteria; Proteobacteria; Gammaproteobacteria; Burkholderiales; Aquaspirillaceae; Microvirgula; Microvirgula aerodenitrificans		118	0	0	0	0	0	0	118	0.00289	0	0	0	0	0	0	0	0
Alicycliphilus denitrificans (Unknown)	Bacteria; Proteobacteria; Gammaproteobacteria; Burkholderiales; Burkholderiaceae; Alicycliphilus; Alicycliphilus denitrificans		118	0	0	0	0	0	0	118	0.00247	0	0	0	0	0	0	0	0
Butyricimonas (Unknown)	Bacteria; Bacteroidota; Bacteroidia; Bacteroidales; Marinifilaceae; Butyricimonas		118	0	0	0	0	0	0	118	0.00244	0	0	0	0	0	0	0	0
Thermoleophilia (Unknown)	Bacteria; Actinobacteriota; Thermoleophilia		116	0	0	0	0	0	0	116	0.00242	0	0	0	0	0	0	0	0
Methylococcus sp012769535	Bacteria; Proteobacteria; Gammaproteobacteria; Methylococcales; Methylococcaceae; Methylococcus; Methylococcus sp012769535	GCF_012769535.1	114	0	0	0	0	0	0	114	0.00425	0	0	0	0	0	0	0	0
Actinomarinicola tropica	Bacteria; Actinobacteriota; Acidimicrobiia; Acidimicrobiales; SKKL01; Actinomarinicola; Actinomarinicola tropica	GCF_009650215.1	774	0	0	0	0	0	0	114	0.00356	0	0	0	0	660	0.02	0	0
Flavobacterium dankookense	Bacteria; Bacteroidota; Bacteroidia; Flavobacteriales; Flavobacteriaceae; Flavobacterium; Flavobacterium dankookense	GCF_004362665.1	114	0	0	0	0	0	0	114	0.00359	0	0	0	0	0	0	0	0
Comamonas_C badia (Unknown)	Bacteria; Proteobacteria; Gammaproteobacteria; Burkholderiales; Burkholderiaceae; Comamonas_C; Comamonas_C badia		416	0	0	0	0	0	0	114	0.00313	0	0	0	0	302	0.00829	0	0
Chitinilyticum aquatile DSM 21506	Bacteria; Proteobacteria; Gammaproteobacteria; Burkholderiales; Chitinibacteraceae; Chitinilyticum; Chitinilyticum aquatile	GCF_000430805.1	114	0	0	0	0	0	0	114	0.00312	0	0	0	0	0	0	0	0
Azospira oryzae (Unknown)	Bacteria; Proteobacteria; Gammaproteobacteria; Burkholderiales; Rhodocyclaceae; Azospira; Azospira oryzae		114	0	0	0	0	0	0	114	0.00302	0	0	0	0	0	0	0	0
Holophagaceae (Unknown)	Bacteria; Acidobacteriota; Holophagae; Holophagales; Holophagaceae		112	0	0	0	0	0	0	112	0.00305	0	0	0	0	0	0	0	0
Gemmobacter_B sp003060865	Bacteria; Proteobacteria; Alphaproteobacteria; Rhodobacterales; Rhodobacteraceae; Gemmobacter_B; Gemmobacter_B sp003060865	GCF_003060865.1	112	0	0	0	0	0	0	112	0.00269	0	0	0	0	0	0	0	0
Arenimonas (Unknown)	Bacteria; Proteobacteria; Gammaproteobacteria; Xanthomonadales; Xanthomonadaceae; Arenimonas		110	0	0	0	0	0	0	110	0.00392	0	0	0	0	0	0	0	0
Halobacteriota (Unknown)	Archaea; Halobacteriota		110	0	0	0	0	0	0	110	0.00326	0	0	0	0	0	0	0	0
Bdellovibrio bacteriovorus (Unknown)	Bacteria; Bdellovibrionota; Bdellovibrionia; Bdellovibrionales; Bdellovibrionaceae; Bdellovibrio; Bdellovibrio bacteriovorus		110	0	0	0	0	0	0	110	0.0029	0	0	0	0	0	0	0	0
Alcanivorax (Unknown)	Bacteria; Proteobacteria; Gammaproteobacteria; Pseudomonadales; Alcanivoracaceae; Alcanivorax		108	0	0	0	0	0	0	108	0.0027	0	0	0	0	0	0	0	0
Plasticicumulans acidivorans	Bacteria; Proteobacteria; Gammaproteobacteria; Competibacterales; Competibacteraceae; Plasticicumulans; Plasticicumulans acidivorans	GCF_003182095.1	108	0	0	0	0	0	0	108	0.00254	0	0	0	0	0	0	0	0
Phaeospirillum (Unknown)	Bacteria; Proteobacteria; Alphaproteobacteria; Rhodospirillales; Magnetospirillaceae; Phaeospirillum		108	0	0	0	0	0	0	108	0.00244	0	0	0	0	0	0	0	0
Nitrosomonas ureae	Bacteria; Proteobacteria; Gammaproteobacteria; Burkholderiales; Nitrosomonadaceae; Nitrosomonas; Nitrosomonas ureae	GCF_001455205.1	106	0	0	0	0	0	0	106	0.00348	0	0	0	0	0	0	0	0
Ideonella filiformis (Unknown)	Bacteria; Proteobacteria; Gammaproteobacteria; Burkholderiales; Burkholderiaceae; Ideonella; Ideonella filiformis		106	0	0	0	0	0	0	106	0.00283	0	0	0	0	0	0	0	0
Geobacterales (Unknown)	Bacteria; Desulfobacterota; Desulfuromonadia; Geobacterales		106	0	0	0	0	0	0	106	0.00243	0	0	0	0	0	0	0	0
Silanimonas lenta DSM 16282	Bacteria; Proteobacteria; Gammaproteobacteria; Xanthomonadales; Xanthomonadaceae; Silanimonas; Silanimonas lenta	GCF_000429065.1	104	0	0	0	0	0	0	104	0.00397	0	0	0	0	0	0	0	0
Lampropedia hyalina (Unknown)	Bacteria; Proteobacteria; Gammaproteobacteria; Burkholderiales; Burkholderiaceae; Lampropedia; Lampropedia hyalina		852	0	0	0	0	0	0	104	0.0033	0	0	748	0.02	0	0	0	0
Ottowia oryzae (Unknown)	Bacteria; Proteobacteria; Gammaproteobacteria; Burkholderiales; Burkholderiaceae; Ottowia; Ottowia oryzae		104	0	0	0	0	0	0	104	0.00269	0	0	0	0	0	0	0	0
Thiohalocapsa marina	Bacteria; Proteobacteria; Gammaproteobacteria; Chromatiales; Chromatiaceae; Thiohalocapsa; Thiohalocapsa marina	GCF_008632335.1	386	0	0	0	0	0	0	104	0.00244	0	0	0	0	282	0.00662	0	0
Ramlibacter tataouinensis TTB310	Bacteria; Proteobacteria; Gammaproteobacteria; Burkholderiales; Burkholderiaceae; Ramlibacter; Ramlibacter tataouinensis	GCF_000215705.1	102	0	0	0	0	0	0	102	0.00364	0	0	0	0	0	0	0	0
Pseudopelobacteraceae (Unknown)	Bacteria; Desulfobacterota; Desulfuromonadia; Geobacterales; Pseudopelobacteraceae		102	0	0	0	0	0	0	102	0.00261	0	0	0	0	0	0	0	0
Rivibacter subsaxonicus	Bacteria; Proteobacteria; Gammaproteobacteria; Burkholderiales; Burkholderiaceae; Rivibacter; Rivibacter subsaxonicus	GCF_004217215.1	102	0	0	0	0	0	0	102	0.00261	0	0	0	0	0	0	0	0
Sulfuriferula plumbiphila (Unknown)	Bacteria; Proteobacteria; Gammaproteobacteria; Burkholderiales; Sulfuriferulaceae; Sulfuriferula; Sulfuriferula plumbiphila		100	0	0	0	0	0	0	100	0.00293	0	0	0	0	0	0	0	0
Jeongeupia naejangsanensis	Bacteria; Proteobacteria; Gammaproteobacteria; Burkholderiales; Chitinibacteraceae; Jeongeupia; Jeongeupia naejangsanensis	GCF_016865585.1	100	0	0	0	0	0	0	100	0.00258	0	0	0	0	0	0	0	0
Dysosmobacter (Unknown)	Bacteria; Firmicutes_A; Clostridia; Oscillospirales; Oscillospiraceae; Dysosmobacter		2102	0	0	0	0	0	0	98	0.00283	2004	0.06	0	0	0	0	0	0
Thiobaca trueperi	Bacteria; Proteobacteria; Gammaproteobacteria; Chromatiales; Chromatiaceae; Thiobaca; Thiobaca trueperi	GCF_004342175.1	412	0	0	0	0	0	0	98	0.00243	0	0	0	0	314	0.00779	0	0
Sulfurimicrobium lacus	Bacteria; Proteobacteria; Gammaproteobacteria; Burkholderiales; Sulfuricellaceae; Sulfurimicrobium; Sulfurimicrobium lacus	GCF_011764585.1	354	0	0	0	0	0	0	96	0.00296	0	0	0	0	258	0.00696	0	0
Crenobacter cavernae	Bacteria; Proteobacteria; Gammaproteobacteria; Burkholderiales; Chromobacteriaceae; Crenobacter; Crenobacter cavernae	GCF_003355495.1	96	0	0	0	0	0	0	96	0.00517	0	0	0	0	0	0	0	0
Pseudoxanthomonas_A spadix (Unknown)	Bacteria; Proteobacteria; Gammaproteobacteria; Xanthomonadales; Xanthomonadaceae; Pseudoxanthomonas_A; Pseudoxanthomonas_A spadix		96	0	0	0	0	0	0	96	0.00281	0	0	0	0	0	0	0	0
Bdellovibrio (Unknown)	Bacteria; Bdellovibrionota; Bdellovibrionia; Bdellovibrionales; Bdellovibrionaceae; Bdellovibrio		96	0	0	0	0	0	0	96	0.00244	0	0	0	0	0	0	0	0
Thioalkalivibrio (Unknown)	Bacteria; Proteobacteria; Gammaproteobacteria; Ectothiorhodospirales; Thioalkalivibrionaceae; Thioalkalivibrio		94	0	0	0	0	0	0	94	0.00328	0	0	0	0	0	0	0	0
Acidithiobacillus (Unknown)	Bacteria; Proteobacteria; Gammaproteobacteria; Acidithiobacillales; Acidithiobacillaceae; Acidithiobacillus		94	0	0	0	0	0	0	94	0.00297	0	0	0	0	0	0	0	0
Tepidamorphus gemmatus (Unknown)	Bacteria; Proteobacteria; Alphaproteobacteria; Rhizobiales; Tepidamorphaceae; Tepidamorphus; Tepidamorphus gemmatus		94	0	0	0	0	0	0	94	0.00251	0	0	0	0	0	0	0	0
Fastidiosibacter lacustris	Bacteria; Proteobacteria; Gammaproteobacteria; Francisellales; Francisellaceae; Fastidiosibacter; Fastidiosibacter lacustris	GCF_003428155.1	92	0	0	0	0	0	0	92	0.00449	0	0	0	0	0	0	0	0
Mizugakiibacter sediminis (Unknown)	Bacteria; Proteobacteria; Gammaproteobacteria; Xanthomonadales; Rhodanobacteraceae; Mizugakiibacter; Mizugakiibacter sediminis		92	0	0	0	0	0	0	92	0.00298	0	0	0	0	0	0	0	0
Legionellaceae (Unknown)	Bacteria; Proteobacteria; Gammaproteobacteria; Legionellales; Legionellaceae		330	0	0	0	0	0	0	92	0.00264	0	0	0	0	238	0.00684	0	0
Nitrospirota (Unknown)	Bacteria; Nitrospirota		92	0	0	0	0	0	0	92	0.00249	0	0	0	0	0	0	0	0
Parvibaculales (Unknown)	Bacteria; Proteobacteria; Alphaproteobacteria; Parvibaculales		90	0	0	0	0	0	0	90	0.00285	0	0	0	0	0	0	0	0
Vogesella alkaliphila (Unknown)	Bacteria; Proteobacteria; Gammaproteobacteria; Burkholderiales; Chromobacteriaceae; Vogesella; Vogesella alkaliphila		90	0	0	0	0	0	0	90	0.00266	0	0	0	0	0	0	0	0
Flavobacterium sediminis	Bacteria; Bacteroidota; Bacteroidia; Flavobacteriales; Flavobacteriaceae; Flavobacterium; Flavobacterium sediminis	GCF_003148385.1	88	0	0	0	0	0	0	88	0.00324	0	0	0	0	0	0	0	0
Spirochaetia (Unknown)	Bacteria; Spirochaetota; Spirochaetia		88	0	0	0	0	0	0	88	0.00308	0	0	0	0	0	0	0	0
Eubacteriales (Unknown)	Bacteria; Firmicutes_A; Clostridia; Eubacteriales		88	0	0	0	0	0	0	88	0.00288	0	0	0	0	0	0	0	0
Ectothiorhodospiraceae (Unknown)	Bacteria; Proteobacteria; Gammaproteobacteria; Ectothiorhodospirales; Ectothiorhodospiraceae		84	0	0	0	0	0	0	84	0.00286	0	0	0	0	0	0	0	0
Rhabdothermincola sediminis (Unknown)	Bacteria; Actinobacteriota; Acidimicrobiia; Acidimicrobiales; UBA8139; Rhabdothermincola; Rhabdothermincola sediminis		84	0	0	0	0	0	0	84	0.00258	0	0	0	0	0	0	0	0
Nitrococcaceae (Unknown)	Bacteria; Proteobacteria; Gammaproteobacteria; Nitrococcales; Nitrococcaceae		82	0	0	0	0	0	0	82	0.00269	0	0	0	0	0	0	0	0
Acinetobacter variabilis (Unknown)	Bacteria; Proteobacteria; Gammaproteobacteria; Pseudomonadales; Moraxellaceae; Acinetobacter; Acinetobacter variabilis		806	0	0	0	0	0	0	82	0.00259	0	0	724	0.02	0	0	0	0
Acidiferrobacterales (Unknown)	Bacteria; Proteobacteria; Gammaproteobacteria; Acidiferrobacterales		82	0	0	0	0	0	0	82	0.00245	0	0	0	0	0	0	0	0
Sedimenticolaceae (Unknown)	Bacteria; Proteobacteria; Gammaproteobacteria; Chromatiales; Sedimenticolaceae		82	0	0	0	0	0	0	82	0.00245	0	0	0	0	0	0	0	0
Acidaminococcaceae (Unknown)	Bacteria; Firmicutes_C; Negativicutes; Acidaminococcales; Acidaminococcaceae		630	0	0	0	0	0	0	80	0.00337	0	0	550	0.02	0	0	0	0
Tepidimonas ignava (Unknown)	Bacteria; Proteobacteria; Gammaproteobacteria; Burkholderiales; Burkholderiaceae; Tepidimonas; Tepidimonas ignava		80	0	0	0	0	0	0	80	0.00298	0	0	0	0	0	0	0	0
Tepidicella xavieri	Bacteria; Proteobacteria; Gammaproteobacteria; Burkholderiales; Burkholderiaceae; Tepidicella; Tepidicella xavieri	GCF_004363315.1	426	0	0	0	0	0	0	80	0.0029	0	0	0	0	346	0.01	0	0
Nitrosomonadaceae (Unknown)	Bacteria; Proteobacteria; Gammaproteobacteria; Burkholderiales; Nitrosomonadaceae		80	0	0	0	0	0	0	80	0.00253	0	0	0	0	0	0	0	0
Sideroxydans lithotrophicus (Unknown)	Bacteria; Proteobacteria; Gammaproteobacteria; Burkholderiales; Gallionellaceae; Sideroxydans; Sideroxydans lithotrophicus		78	0	0	0	0	0	0	78	0.00262	0	0	0	0	0	0	0	0
Brocadia sapporoensis (Unknown)	Bacteria; Planctomycetota; Brocadiae; Brocadiales; Brocadiaceae; Brocadia; Brocadia sapporoensis		74	0	0	0	0	0	0	74	0.00255	0	0	0	0	0	0	0	0
Cyanobiaceae (Unknown)	Bacteria; Cyanobacteria; Cyanobacteriia; PCC-6307; Cyanobiaceae		72	0	0	0	0	0	0	72	0.00298	0	0	0	0	0	0	0	0
Butyribacter sp003149875 (Unknown)	Bacteria; Firmicutes_A; Clostridia; Lachnospirales; Lachnospiraceae; Butyribacter; Butyribacter sp003149875		72	0	0	0	0	0	0	72	0.00265	0	0	0	0	0	0	0	0
Flexilinea flocculi	Bacteria; Chloroflexota; Anaerolineae; Anaerolineales; Anaerolineaceae; Flexilinea; Flexilinea flocculi	GCF_001192795.1	22650	0	0	0	0	0	0	0	0	21300	0.61	1350	0.04	0	0	0	0
Pseudochelatococcus lubricantis	Bacteria; Proteobacteria; Alphaproteobacteria; Rhizobiales; Beijerinckiaceae; Pseudochelatococcus; Pseudochelatococcus lubricantis	GCF_011762225.1	16812	0	0	0	0	0	0	0	0	16812	0.37	0	0	0	0	0	0
Baekduia soli	Bacteria; Actinobacteriota; Thermoleophilia; Solirubrobacterales; Solirubrobacteraceae; Baekduia; Baekduia soli	GCF_007970665.1	14940	0	0	0	0	0	0	0	0	14940	0.31	0	0	0	0	0	0
Methanoculleus bourgensis MS2	Archaea; Halobacteriota; Methanomicrobia; Methanomicrobiales; Methanoculleaceae; Methanoculleus; Methanoculleus bourgensis	GCF_000304355.2	10384	0	0	0	0	0	0	0	0	10384	0.38	0	0	0	0	0	0
SEOHO-28 sp003044185	Bacteria; Actinobacteriota; Thermoleophilia; Solirubrobacterales; Solirubrobacteraceae; SEOHO-28; SEOHO-28 sp003044185	GCF_003044185.1	7006	0	0	0	0	0	0	0	0	7006	0.15	0	0	0	0	0	0
Rhabdaerophilum calidifontis	Bacteria; Proteobacteria; Alphaproteobacteria; Rhizobiales; Beijerinckiaceae; Rhabdaerophilum; Rhabdaerophilum calidifontis	GCF_008641065.1	6608	0	0	0	0	0	0	0	0	6608	0.22	0	0	0	0	0	0
Conexibacter woesei DSM 14684	Bacteria; Actinobacteriota; Thermoleophilia; Solirubrobacterales; Solirubrobacteraceae; Conexibacter; Conexibacter woesei	GCF_000025265.1	5516	0	0	0	0	0	0	0	0	5516	0.1	0	0	0	0	0	0
Gordonia amarae	Bacteria; Actinobacteriota; Actinomycetia; Mycobacteriales; Mycobacteriaceae; Gordonia; Gordonia amarae	GCF_009914515.1	5130	0	0	0	0	0	0	0	0	5130	0.1	0	0	0	0	0	0
Rhodococcus ruber	Bacteria; Actinobacteriota; Actinomycetia; Mycobacteriales; Mycobacteriaceae; Rhodococcus; Rhodococcus ruber	GCF_016804345.1	5606	0	0	0	0	0	0	0	0	3120	0.06	2486	0.04	0	0	0	0
Methanobacterium subterraneum	Archaea; Methanobacteriota; Methanobacteria; Methanobacteriales; Methanobacteriaceae; Methanobacterium; Methanobacterium subterraneum	GCF_002813695.1	2954	0	0	0	0	0	0	0	0	2954	0.14	0	0	0	0	0	0
Solirubrobacter pauli (Unknown)	Bacteria; Actinobacteriota; Thermoleophilia; Solirubrobacterales; Solirubrobacteraceae; Solirubrobacter; Solirubrobacter pauli		2858	0	0	0	0	0	0	0	0	2858	0.04	0	0	0	0	0	0
Mycobacterium fortuitum	Bacteria; Actinobacteriota; Actinomycetia; Mycobacteriales; Mycobacteriaceae; Mycobacterium; Mycobacterium fortuitum	GCF_001307545.1	2658	0	0	0	0	0	0	0	0	2658	0.04	0	0	0	0	0	0
Levilinea saccharolytica	Bacteria; Chloroflexota; Anaerolineae; Anaerolineales; Anaerolineaceae; Levilinea; Levilinea saccharolytica	GCF_001306035.1	2330	0	0	0	0	0	0	0	0	2330	0.06	0	0	0	0	0	0
Methanosarcina (Unknown)	Archaea; Halobacteriota; Methanosarcinia; Methanosarcinales; Methanosarcinaceae; Methanosarcina		2220	0	0	0	0	0	0	0	0	2220	0.04	0	0	0	0	0	0
Gordonia bronchialis DSM 43247	Bacteria; Actinobacteriota; Actinomycetia; Mycobacteriales; Mycobacteriaceae; Gordonia; Gordonia bronchialis	GCF_000024785.1	2210	0	0	0	0	0	0	0	0	2210	0.04	0	0	0	0	0	0
Methanothrix_A harundinacea_E	Archaea; Halobacteriota; Methanosarcinia; Methanotrichales; Methanotrichaceae; Methanothrix_A; Methanothrix_A harundinacea_E	GCF_000235565.1	2102	0	0	0	0	0	0	0	0	2102	0.08	0	0	0	0	0	0
Brevefilum fermentans	Bacteria; Chloroflexota; Anaerolineae; Anaerolineales; Anaerolineaceae; Brevefilum; Brevefilum fermentans	GCF_900184705.1	1950	0	0	0	0	0	0	0	0	1950	0.08	0	0	0	0	0	0
Tabrizicola soli (Unknown)	Bacteria; Proteobacteria; Alphaproteobacteria; Rhodobacterales; Rhodobacteraceae; Tabrizicola; Tabrizicola soli		1862	0	0	0	0	0	0	0	0	1862	0.04	0	0	0	0	0	0
Hespellia stercorisuis (Unknown)	Bacteria; Firmicutes_A; Clostridia; Lachnospirales; Lachnospiraceae; Hespellia; Hespellia stercorisuis		1828	0	0	0	0	0	0	0	0	1828	0.04	0	0	0	0	0	0
Thiohalocapsa marina (Unknown)	Bacteria; Proteobacteria; Gammaproteobacteria; Chromatiales; Chromatiaceae; Thiohalocapsa; Thiohalocapsa marina		1766	0	0	0	0	0	0	0	0	1766	0.04	0	0	0	0	0	0
Eubacteriaceae (Unknown)	Bacteria; Firmicutes_A; Clostridia; Eubacteriales; Eubacteriaceae		4558	0	0	0	0	0	0	0	0	1734	0.05	776	0.02	238	0.00691	1810	0.05
Methanomethylovorans hollandica DSM 15978	Archaea; Halobacteriota; Methanosarcinia; Methanosarcinales; Methanosarcinaceae; Methanomethylovorans; Methanomethylovorans hollandica	GCF_000328665.1	4784	0	0	0	0	0	0	0	0	1732	0.06	1490	0.06	0	0	1562	0.06
Methanobacterium_B lacus	Archaea; Methanobacteriota; Methanobacteria; Methanobacteriales; Methanobacteriaceae; Methanobacterium_B; Methanobacterium_B lacus	GCF_000191585.1	1646	0	0	0	0	0	0	0	0	1646	0.07	0	0	0	0	0	0
Pseudoclavibacter chungangensis (Unknown)	Bacteria; Actinobacteriota; Actinomycetia; Actinomycetales; Microbacteriaceae; Pseudoclavibacter; Pseudoclavibacter chungangensis		1632	0	0	0	0	0	0	0	0	1632	0.04	0	0	0	0	0	0
Flavobacteriales (Unknown)	Bacteria; Bacteroidota; Bacteroidia; Flavobacteriales		4106	0	0	0	0	0	0	0	0	1626	0.04	862	0.02	0	0	1618	0.04
Barrientosiimonas humi	Bacteria; Actinobacteriota; Actinomycetia; Actinomycetales; Dermatophilaceae; Barrientosiimonas; Barrientosiimonas humi	GCF_006716095.1	3064	0	0	0	0	0	0	0	0	1582	0.04	0	0	0	0	1482	0.04
Brachymonas denitrificans (Unknown)	Bacteria; Proteobacteria; Gammaproteobacteria; Burkholderiales; Burkholderiaceae; Brachymonas; Brachymonas denitrificans		13610	0	0	0	0	0	0	0	0	1572	0.06	11732	0.44	306	0.01	0	0
Gemmiger (Unknown)	Bacteria; Firmicutes_A; Clostridia; Oscillospirales; Ruminococcaceae; Gemmiger		1506	0	0	0	0	0	0	0	0	1506	0.05	0	0	0	0	0	0
Acidipropionibacterium acidipropionici	Bacteria; Actinobacteriota; Actinomycetia; Propionibacteriales; Propionibacteriaceae; Acidipropionibacterium; Acidipropionibacterium acidipropionici	GCF_001441165.1	1496	0	0	0	0	0	0	0	0	1496	0.05	0	0	0	0	0	0
Longicatena caecimuris (Unknown)	Bacteria; Firmicutes; Bacilli; Erysipelotrichales; Erysipelotrichaceae; Longicatena; Longicatena caecimuris		1462	0	0	0	0	0	0	0	0	1462	0.05	0	0	0	0	0	0
Bieblia_A vinaykumarii	Bacteria; Proteobacteria; Alphaproteobacteria; Rhodobacterales; Rhodobacteraceae; Bieblia_A; Bieblia_A vinaykumarii	GCF_900217755.1	1416	0	0	0	0	0	0	0	0	1416	0.04	0	0	0	0	0	0
RUG013 sp001486445	Bacteria; Actinobacteriota; Coriobacteriia; Coriobacteriales; Eggerthellaceae; RUG013; RUG013 sp001486445	GCF_001486445.1	1410	0	0	0	0	0	0	0	0	1410	0.07	0	0	0	0	0	0
Gulosibacter (Unknown)	Bacteria; Actinobacteriota; Actinomycetia; Actinomycetales; Microbacteriaceae; Gulosibacter		2614	0	0	0	0	0	0	0	0	1342	0.04	0	0	0	0	1272	0.04
Microbacterium schleiferi (Unknown)	Bacteria; Actinobacteriota; Actinomycetia; Actinomycetales; Microbacteriaceae; Microbacterium; Microbacterium schleiferi		1324	0	0	0	0	0	0	0	0	1324	0.04	0	0	0	0	0	0
Aminicella lysinilytica	Bacteria; Firmicutes_A; Clostridia; Peptostreptococcales; Anaerovoracaceae; Aminicella; Aminicella lysinilytica	GCF_004362975.1	1292	0	0	0	0	0	0	0	0	1292	0.06	0	0	0	0	0	0
Leucobacter sp910593785 (Unknown)	Bacteria; Actinobacteriota; Actinomycetia; Actinomycetales; Microbacteriaceae; Leucobacter; Leucobacter sp910593785		1284	0	0	0	0	0	0	0	0	1284	0.05	0	0	0	0	0	0
Caecibacter massiliensis (Unknown)	Bacteria; Firmicutes_C; Negativicutes; Veillonellales; Megasphaeraceae; Caecibacter; Caecibacter massiliensis		1280	0	0	0	0	0	0	0	0	1280	0.04	0	0	0	0	0	0
Traorella massiliensis (Unknown)	Bacteria; Firmicutes; Bacilli; Erysipelotrichales; Erysipelotrichaceae; Traorella; Traorella massiliensis		2406	0	0	0	0	0	0	0	0	1252	0.05	0	0	0	0	1154	0.04
Bifidobacterium lemurum (Unknown)	Bacteria; Actinobacteriota; Actinomycetia; Actinomycetales; Bifidobacteriaceae; Bifidobacterium; Bifidobacterium lemurum		1248	0	0	0	0	0	0	0	0	1248	0.04	0	0	0	0	0	0
Bifidobacterium callitrichos (Unknown)	Bacteria; Actinobacteriota; Actinomycetia; Actinomycetales; Bifidobacteriaceae; Bifidobacterium; Bifidobacterium callitrichos		1152	0	0	0	0	0	0	0	0	1152	0.04	0	0	0	0	0	0
Staphylococcaceae (Unknown)	Bacteria; Firmicutes; Bacilli; Staphylococcales; Staphylococcaceae		1252	0	0	0	0	0	0	0	0	1054	0.04	0	0	198	0.00767	0	0
Ruminococcus_E (Unknown)	Bacteria; Firmicutes_A; Clostridia; Oscillospirales; Acutalibacteraceae; Ruminococcus_E		1030	0	0	0	0	0	0	0	0	1030	0.05	0	0	0	0	0	0
Thermophilibacter timonensis	Bacteria; Actinobacteriota; Coriobacteriia; Coriobacteriales; Atopobiaceae; Thermophilibacter; Thermophilibacter timonensis	GCF_900119915.1	1002	0	0	0	0	0	0	0	0	1002	0.06	0	0	0	0	0	0
Acidaminococcales (Unknown)	Bacteria; Firmicutes_C; Negativicutes; Acidaminococcales		982	0	0	0	0	0	0	0	0	982	0.04	0	0	0	0	0	0
Veillonella dispar (Unknown)	Bacteria; Firmicutes_C; Negativicutes; Veillonellales; Veillonellaceae; Veillonella; Veillonella dispar		892	0	0	0	0	0	0	0	0	892	0.04	0	0	0	0	0	0
Streptococcus hyovaginalis (Unknown)	Bacteria; Firmicutes; Bacilli; Lactobacillales; Streptococcaceae; Streptococcus; Streptococcus hyovaginalis		870	0	0	0	0	0	0	0	0	870	0.04	0	0	0	0	0	0
Streptococcus entericus (Unknown)	Bacteria; Firmicutes; Bacilli; Lactobacillales; Streptococcaceae; Streptococcus; Streptococcus entericus		836	0	0	0	0	0	0	0	0	836	0.04	0	0	0	0	0	0
TC1 sp001584725	Bacteria; Firmicutes_B; TC1; TC1; TC1; TC1; TC1 sp001584725	GCF_001584725.1	736	0	0	0	0	0	0	0	0	736	0.05	0	0	0	0	0	0
Sphingomonas paucimobilis	Bacteria; Proteobacteria; Alphaproteobacteria; Sphingomonadales; Sphingomonadaceae; Sphingomonas; Sphingomonas paucimobilis	GCF_016027095.1	841626	0	0	0	0	0	0	0	0	0	0	841626	19.46	0	0	0	0
Methylotetracoccus oryzae	Bacteria; Proteobacteria; Gammaproteobacteria; Methylococcales; Methylococcaceae; Methylotetracoccus; Methylotetracoccus oryzae	GCF_006175985.1	37988	0	0	0	0	0	0	0	0	0	0	37988	0.79	0	0	0	0
Pseudomonas_E lundensis	Bacteria; Proteobacteria; Gammaproteobacteria; Pseudomonadales; Pseudomonadaceae; Pseudomonas_E; Pseudomonas_E lundensis	GCF_015377145.2	12470	0	0	0	0	0	0	0	0	0	0	12470	0.26	0	0	0	0
Pseudomonas_E fragi	Bacteria; Proteobacteria; Gammaproteobacteria; Pseudomonadales; Pseudomonadaceae; Pseudomonas_E; Pseudomonas_E fragi	GCF_015476275.1	12414	0	0	0	0	0	0	0	0	0	0	12414	0.25	0	0	0	0
Nitrotoga fabula	Bacteria; Proteobacteria; Gammaproteobacteria; Burkholderiales; Gallionellaceae; Nitrotoga; Nitrotoga fabula	GCF_905221025.1	9542	0	0	0	0	0	0	0	0	0	0	8016	0.35	1526	0.07	0	0
Sphingomonas paucimobilis (Unknown)	Bacteria; Proteobacteria; Alphaproteobacteria; Sphingomonadales; Sphingomonadaceae; Sphingomonas; Sphingomonas paucimobilis		5656	0	0	0	0	0	0	0	0	0	0	5656	0.13	0	0	0	0
Sphingomonas koreensis	Bacteria; Proteobacteria; Alphaproteobacteria; Sphingomonadales; Sphingomonadaceae; Sphingomonas; Sphingomonas koreensis	GCF_001922385.1	5618	0	0	0	0	0	0	0	0	0	0	5618	0.12	0	0	0	0
Sphingobium cloacae	Bacteria; Proteobacteria; Alphaproteobacteria; Sphingomonadales; Sphingomonadaceae; Sphingobium; Sphingobium cloacae	GCF_002355855.1	5530	0	0	0	0	0	0	0	0	0	0	5530	0.12	0	0	0	0
Sphingomonas_D sanxanigenens	Bacteria; Proteobacteria; Alphaproteobacteria; Sphingomonadales; Sphingomonadaceae; Sphingomonas_D; Sphingomonas_D sanxanigenens	GCF_000512205.2	5250	0	0	0	0	0	0	0	0	0	0	5250	0.08	0	0	0	0
Methylobacterium rhodesianum	Bacteria; Proteobacteria; Alphaproteobacteria; Rhizobiales; Beijerinckiaceae; Methylobacterium; Methylobacterium rhodesianum	GCF_014199985.1	3338	0	0	0	0	0	0	0	0	0	0	3338	0.06	0	0	0	0
Polynucleobacter yangtzensis	Bacteria; Proteobacteria; Gammaproteobacteria; Burkholderiales; Burkholderiaceae; Polynucleobacter; Polynucleobacter yangtzensis	GCF_001595965.1	9886	0	0	0	0	0	0	0	0	0	0	2906	0.14	6980	0.34	0	0
Erythrobacter colymbi	Bacteria; Proteobacteria; Alphaproteobacteria; Sphingomonadales; Sphingomonadaceae; Erythrobacter; Erythrobacter colymbi	GCF_002155685.1	2548	0	0	0	0	0	0	0	0	0	0	2548	0.06	0	0	0	0
Sphingomonas abaci	Bacteria; Proteobacteria; Alphaproteobacteria; Sphingomonadales; Sphingomonadaceae; Sphingomonas; Sphingomonas abaci	GCF_014199625.1	2456	0	0	0	0	0	0	0	0	0	0	2456	0.06	0	0	0	0
Afipia clevelandensis ATCC 49720	Bacteria; Proteobacteria; Alphaproteobacteria; Rhizobiales; Xanthobacteraceae; Afipia; Afipia clevelandensis	GCF_000336555.1	2418	0	0	0	0	0	0	0	0	0	0	2418	0.06	0	0	0	0
Pseudomonas_E versuta	Bacteria; Proteobacteria; Gammaproteobacteria; Pseudomonadales; Pseudomonadaceae; Pseudomonas_E; Pseudomonas_E versuta	GCF_001294575.1	2084	0	0	0	0	0	0	0	0	0	0	2084	0.04	0	0	0	0
Pseudoxanthomonas broegbernensis	Bacteria; Proteobacteria; Gammaproteobacteria; Xanthomonadales; Xanthomonadaceae; Pseudoxanthomonas; Pseudoxanthomonas broegbernensis	GCF_014202435.1	1640	0	0	0	0	0	0	0	0	0	0	1640	0.05	0	0	0	0
Ideonella (Unknown)	Bacteria; Proteobacteria; Gammaproteobacteria; Burkholderiales; Burkholderiaceae; Ideonella		1578	0	0	0	0	0	0	0	0	0	0	1578	0.04	0	0	0	0
Cyanobacteriia (Unknown)	Bacteria; Cyanobacteria; Cyanobacteriia		1490	0	0	0	0	0	0	0	0	0	0	1490	0.03	0	0	0	0
Sphingomonas aquatilis	Bacteria; Proteobacteria; Alphaproteobacteria; Sphingomonadales; Sphingomonadaceae; Sphingomonas; Sphingomonas aquatilis	GCF_000371765.1	16752	0	0	0	0	0	0	0	0	0	0	1290	0.03	0	0	15462	0.4
Aeromonas salmonicida	Bacteria; Proteobacteria; Gammaproteobacteria; Enterobacterales; Aeromonadaceae; Aeromonas; Aeromonas salmonicida	GCF_012931585.1	1224	0	0	0	0	0	0	0	0	0	0	1224	0.03	0	0	0	0
Kluyvera (Unknown)	Bacteria; Proteobacteria; Gammaproteobacteria; Enterobacterales; Enterobacteriaceae; Kluyvera		1196	0	0	0	0	0	0	0	0	0	0	1196	0.02	0	0	0	0
Methylococcales (Unknown)	Bacteria; Proteobacteria; Gammaproteobacteria; Methylococcales		1158	0	0	0	0	0	0	0	0	0	0	1158	0.03	0	0	0	0
Pseudoxanthomonas (Unknown)	Bacteria; Proteobacteria; Gammaproteobacteria; Xanthomonadales; Xanthomonadaceae; Pseudoxanthomonas		1060	0	0	0	0	0	0	0	0	0	0	1060	0.03	0	0	0	0
Plasticicumulans_A lactativorans (Unknown)	Bacteria; Proteobacteria; Gammaproteobacteria; Competibacterales; Competibacteraceae; Plasticicumulans_A; Plasticicumulans_A lactativorans		1304	0	0	0	0	0	0	0	0	0	0	1006	0.02	298	0.00684	0	0
Nitratidesulfovibrio vulgaris	Bacteria; Desulfobacterota_I; Desulfovibrionia; Desulfovibrionales; Desulfovibrionaceae; Nitratidesulfovibrio; Nitratidesulfovibrio vulgaris	GCF_000015485.1	944	0	0	0	0	0	0	0	0	0	0	944	0.03	0	0	0	0
Pseudoxanthomonas suwonensis	Bacteria; Proteobacteria; Gammaproteobacteria; Xanthomonadales; Xanthomonadaceae; Pseudoxanthomonas; Pseudoxanthomonas suwonensis	GCF_010093235.1	862	0	0	0	0	0	0	0	0	0	0	862	0.03	0	0	0	0
Hylemonella (Unknown)	Bacteria; Proteobacteria; Gammaproteobacteria; Burkholderiales; Burkholderiaceae; Hylemonella		856	0	0	0	0	0	0	0	0	0	0	856	0.02	0	0	0	0
Faecalimonas phoceensis (Unknown)	Bacteria; Firmicutes_A; Clostridia; Lachnospirales; Lachnospiraceae; Faecalimonas; Faecalimonas phoceensis		822	0	0	0	0	0	0	0	0	0	0	822	0.02	0	0	0	0
Prevotella ihumii (Unknown)	Bacteria; Bacteroidota; Bacteroidia; Bacteroidales; Bacteroidaceae; Prevotella; Prevotella ihumii		750	0	0	0	0	0	0	0	0	0	0	750	0.02	0	0	0	0
Novosphingobium ginsenosidimutans	Bacteria; Proteobacteria; Alphaproteobacteria; Sphingomonadales; Sphingomonadaceae; Novosphingobium; Novosphingobium ginsenosidimutans	GCF_007954425.1	952	0	0	0	0	0	0	0	0	0	0	732	0.03	220	0.00878	0	0
Melaminivora alkalimesophila (Unknown)	Bacteria; Proteobacteria; Gammaproteobacteria; Burkholderiales; Burkholderiaceae; Melaminivora; Melaminivora alkalimesophila		712	0	0	0	0	0	0	0	0	0	0	712	0.02	0	0	0	0
Francisella salimarina	Bacteria; Proteobacteria; Gammaproteobacteria; Francisellales; Francisellaceae; Francisella; Francisella salimarina	GCF_008369785.1	630	0	0	0	0	0	0	0	0	0	0	630	0.03	0	0	0	0
Tidjanibacter inops_A (Unknown)	Bacteria; Bacteroidota; Bacteroidia; Bacteroidales; Rikenellaceae; Tidjanibacter; Tidjanibacter inops_A		542	0	0	0	0	0	0	0	0	0	0	542	0.02	0	0	0	0
Planktothricoides sp001276715	Bacteria; Cyanobacteria; Cyanobacteriia; Cyanobacteriales; Oscillatoriaceae; Planktothricoides; Planktothricoides sp001276715	GCF_001276715.1	5586	0	0	0	0	0	0	0	0	0	0	0	0	5586	0.08	0	0
Priestia megaterium_A	Bacteria; Firmicutes; Bacilli; Bacillales; Bacillaceae_H; Priestia; Priestia megaterium_A	GCF_002688605.1	4046	0	0	0	0	0	0	0	0	0	0	0	0	4046	0.08	0	0
Priestia megaterium	Bacteria; Firmicutes; Bacilli; Bacillales; Bacillaceae_H; Priestia; Priestia megaterium	GCF_009935415.1	2346	0	0	0	0	0	0	0	0	0	0	0	0	2346	0.04	0	0
Stenotrophomonas maltophilia	Bacteria; Proteobacteria; Gammaproteobacteria; Xanthomonadales; Xanthomonadaceae; Stenotrophomonas; Stenotrophomonas maltophilia	GCF_900475405.1	16372	0	0	0	0	0	0	0	0	0	0	0	0	1992	0.05	14380	0.34
Azospirillum baldaniorum	Bacteria; Proteobacteria; Alphaproteobacteria; Azospirillales; Azospirillaceae; Azospirillum; Azospirillum baldaniorum	GCF_000632475.1	1868	0	0	0	0	0	0	0	0	0	0	0	0	1868	0.03	0	0
Methylosarcina fibrata AML-C10	Bacteria; Proteobacteria; Gammaproteobacteria; Methylococcales; Methylomonadaceae; Methylosarcina; Methylosarcina fibrata	GCF_000372865.1	1236	0	0	0	0	0	0	0	0	0	0	0	0	1236	0.03	0	0
Cellulomonas fimi ATCC 484	Bacteria; Actinobacteriota; Actinomycetia; Actinomycetales; Cellulomonadaceae; Cellulomonas; Cellulomonas fimi	GCF_000212695.1	990	0	0	0	0	0	0	0	0	0	0	0	0	990	0.02	0	0
Myxococcota (Unknown)	Bacteria; Myxococcota		730	0	0	0	0	0	0	0	0	0	0	0	0	730	0.00813	0	0
Priestia (Unknown)	Bacteria; Firmicutes; Bacilli; Bacillales; Bacillaceae_H; Priestia		694	0	0	0	0	0	0	0	0	0	0	0	0	694	0.01	0	0
Pseudarthrobacter enclensis	Bacteria; Actinobacteriota; Actinomycetia; Actinomycetales; Micrococcaceae; Pseudarthrobacter; Pseudarthrobacter enclensis	GCF_001457025.1	690	0	0	0	0	0	0	0	0	0	0	0	0	690	0.02	0	0
Acinetobacter indicus	Bacteria; Proteobacteria; Gammaproteobacteria; Pseudomonadales; Moraxellaceae; Acinetobacter; Acinetobacter indicus	GCF_009914475.1	680	0	0	0	0	0	0	0	0	0	0	0	0	680	0.02	0	0
Niveispirillum cyanobacteriorum	Bacteria; Proteobacteria; Alphaproteobacteria; Azospirillales; Azospirillaceae; Niveispirillum; Niveispirillum cyanobacteriorum	GCF_002868735.1	662	0	0	0	0	0	0	0	0	0	0	0	0	662	0.01	0	0
Comamonas acidovorans	Bacteria; Proteobacteria; Gammaproteobacteria; Burkholderiales; Burkholderiaceae; Comamonas; Comamonas acidovorans	GCF_000018665.1	638	0	0	0	0	0	0	0	0	0	0	0	0	638	0.02	0	0
Sandarakinorhabdus cyanobacteriorum	Bacteria; Proteobacteria; Alphaproteobacteria; Sphingomonadales; Sphingomonadaceae; Sandarakinorhabdus; Sandarakinorhabdus cyanobacteriorum	GCF_002251755.1	636	0	0	0	0	0	0	0	0	0	0	0	0	636	0.02	0	0
Allochromatium vinosum DSM 180	Bacteria; Proteobacteria; Gammaproteobacteria; Chromatiales; Chromatiaceae; Allochromatium; Allochromatium vinosum	GCF_000025485.1	616	0	0	0	0	0	0	0	0	0	0	0	0	616	0.02	0	0
Pinisolibacter aquiterrae	Bacteria; Proteobacteria; Alphaproteobacteria; Rhizobiales; Ancalomicrobiaceae; Pinisolibacter; Pinisolibacter aquiterrae	GCF_019160155.1	556	0	0	0	0	0	0	0	0	0	0	0	0	556	0.01	0	0
Microvirga (Unknown)	Bacteria; Proteobacteria; Alphaproteobacteria; Rhizobiales; Beijerinckiaceae; Microvirga		546	0	0	0	0	0	0	0	0	0	0	0	0	546	0.00923	0	0
Fictibacillus phosphorivorans_A	Bacteria; Firmicutes; Bacilli; Bacillales_G; Fictibacillaceae; Fictibacillus; Fictibacillus phosphorivorans_A	GCF_001629705.1	544	0	0	0	0	0	0	0	0	0	0	0	0	544	0.01	0	0
Chryseobacterium cheonjiense	Bacteria; Bacteroidota; Bacteroidia; Flavobacteriales; Weeksellaceae; Chryseobacterium; Chryseobacterium cheonjiense	GCF_012927265.1	508	0	0	0	0	0	0	0	0	0	0	0	0	508	0.01	0	0
Roseomonas (Unknown)	Bacteria; Proteobacteria; Alphaproteobacteria; Acetobacterales; Acetobacteraceae; Roseomonas		2460	0	0	0	0	0	0	0	0	0	0	0	0	502	0.01	1958	0.04
Spirochaetota (Unknown)	Bacteria; Spirochaetota		498	0	0	0	0	0	0	0	0	0	0	0	0	498	0.02	0	0
Chryseobacterium (Unknown)	Bacteria; Bacteroidota; Bacteroidia; Flavobacteriales; Weeksellaceae; Chryseobacterium		494	0	0	0	0	0	0	0	0	0	0	0	0	494	0.01	0	0
Massilia alkalitolerans DSM 17462	Bacteria; Proteobacteria; Gammaproteobacteria; Burkholderiales; Burkholderiaceae; Massilia; Massilia alkalitolerans	GCF_000427785.1	486	0	0	0	0	0	0	0	0	0	0	0	0	486	0.00803	0	0
Fictibacillus halophilus	Bacteria; Firmicutes; Bacilli; Bacillales_G; Fictibacillaceae; Fictibacillus; Fictibacillus halophilus	GCF_016401385.1	474	0	0	0	0	0	0	0	0	0	0	0	0	474	0.01	0	0
Fuscovulum blasticum	Bacteria; Proteobacteria; Alphaproteobacteria; Rhodobacterales; Rhodobacteraceae; Fuscovulum; Fuscovulum blasticum	GCF_003071405.1	456	0	0	0	0	0	0	0	0	0	0	0	0	456	0.01	0	0
PN-J185 sp001431705	Bacteria; Proteobacteria; Gammaproteobacteria; Burkholderiales; Ferrovaceae; PN-J185; PN-J185 sp001431705	GCF_001431705.1	452	0	0	0	0	0	0	0	0	0	0	0	0	452	0.02	0	0
Mycobacterium aichiense (Unknown)	Bacteria; Actinobacteriota; Actinomycetia; Mycobacteriales; Mycobacteriaceae; Mycobacterium; Mycobacterium aichiense		450	0	0	0	0	0	0	0	0	0	0	0	0	450	0.00767	0	0
Deinococcus (Unknown)	Bacteria; Deinococcota; Deinococci; Deinococcales; Deinococcaceae; Deinococcus		442	0	0	0	0	0	0	0	0	0	0	0	0	442	0.01	0	0
Hyphomicrobiaceae (Unknown)	Bacteria; Proteobacteria; Alphaproteobacteria; Rhizobiales; Hyphomicrobiaceae		418	0	0	0	0	0	0	0	0	0	0	0	0	418	0.01	0	0
Priestia megaterium_A (Unknown)	Bacteria; Firmicutes; Bacilli; Bacillales; Bacillaceae_H; Priestia; Priestia megaterium_A		416	0	0	0	0	0	0	0	0	0	0	0	0	416	0.008	0	0
Novispirillum itersonii subsp. itersonii ATCC 12639	Bacteria; Proteobacteria; Alphaproteobacteria; Rhodospirillales; Rhodospirillaceae; Novispirillum; Novispirillum itersonii	GCF_000381985.1	402	0	0	0	0	0	0	0	0	0	0	0	0	402	0.00946	0	0
Neorhizobium (Unknown)	Bacteria; Proteobacteria; Alphaproteobacteria; Rhizobiales; Rhizobiaceae; Neorhizobium		398	0	0	0	0	0	0	0	0	0	0	0	0	398	0.00677	0	0
Enterobacter chengduensis (Unknown)	Bacteria; Proteobacteria; Gammaproteobacteria; Enterobacterales; Enterobacteriaceae; Enterobacter; Enterobacter chengduensis		394	0	0	0	0	0	0	0	0	0	0	0	0	394	0.00763	0	0
Phenylobacterium parvum	Bacteria; Proteobacteria; Alphaproteobacteria; Caulobacterales; Caulobacteraceae; Phenylobacterium; Phenylobacterium parvum	GCF_003150835.1	392	0	0	0	0	0	0	0	0	0	0	0	0	392	0.01	0	0
Ralstonia mannitolilytica (Unknown)	Bacteria; Proteobacteria; Gammaproteobacteria; Burkholderiales; Burkholderiaceae; Ralstonia; Ralstonia mannitolilytica		390	0	0	0	0	0	0	0	0	0	0	0	0	390	0.00777	0	0
Kocuria turfanensis	Bacteria; Actinobacteriota; Actinomycetia; Actinomycetales; Micrococcaceae; Kocuria; Kocuria turfanensis	GCF_001580365.1	388	0	0	0	0	0	0	0	0	0	0	0	0	388	0.00942	0	0
Limnohabitans_A parvus	Bacteria; Proteobacteria; Gammaproteobacteria; Burkholderiales; Burkholderiaceae; Limnohabitans_A; Limnohabitans_A parvus	GCF_003063455.1	384	0	0	0	0	0	0	0	0	0	0	0	0	384	0.01	0	0
Novosphingobium aromaticivorans DSM 12444	Bacteria; Proteobacteria; Alphaproteobacteria; Sphingomonadales; Sphingomonadaceae; Novosphingobium; Novosphingobium aromaticivorans	GCF_000013325.1	382	0	0	0	0	0	0	0	0	0	0	0	0	382	0.00911	0	0
Schlegelella_A koreensis (Unknown)	Bacteria; Proteobacteria; Gammaproteobacteria; Burkholderiales; Burkholderiaceae; Schlegelella_A; Schlegelella_A koreensis		380	0	0	0	0	0	0	0	0	0	0	0	0	380	0.00688	0	0
Bacillus subtilis subsp. subtilis str. 168	Bacteria; Firmicutes; Bacilli; Bacillales; Bacillaceae; Bacillus; Bacillus subtilis	GCF_000009045.1	376	0	0	0	0	0	0	0	0	0	0	0	0	376	0.00908	0	0
Rothia terrae	Bacteria; Actinobacteriota; Actinomycetia; Actinomycetales; Micrococcaceae; Rothia; Rothia terrae	GCF_014705925.2	372	0	0	0	0	0	0	0	0	0	0	0	0	372	0.01	0	0
Cellulomonas (Unknown)	Bacteria; Actinobacteriota; Actinomycetia; Actinomycetales; Cellulomonadaceae; Cellulomonas		372	0	0	0	0	0	0	0	0	0	0	0	0	372	0.00944	0	0
Mycobacterium sarraceniae (Unknown)	Bacteria; Actinobacteriota; Actinomycetia; Mycobacteriales; Mycobacteriaceae; Mycobacterium; Mycobacterium sarraceniae		372	0	0	0	0	0	0	0	0	0	0	0	0	372	0.00778	0	0
Exiguobacterium_A acetylicum	Bacteria; Firmicutes; Bacilli; Exiguobacterales; Exiguobacteraceae; Exiguobacterium_A; Exiguobacterium_A acetylicum	GCF_018604565.1	368	0	0	0	0	0	0	0	0	0	0	0	0	368	0.01	0	0
Comamonas testosteroni (Unknown)	Bacteria; Proteobacteria; Gammaproteobacteria; Burkholderiales; Burkholderiaceae; Comamonas; Comamonas testosteroni		362	0	0	0	0	0	0	0	0	0	0	0	0	362	0.00665	0	0
LPB0142 sp001856665 (Unknown)	Bacteria; Proteobacteria; Alphaproteobacteria; Rhodobacterales; Rhodobacteraceae; LPB0142; LPB0142 sp001856665		360	0	0	0	0	0	0	0	0	0	0	0	0	360	0.00962	0	0
Pseudomonas_A balearica (Unknown)	Bacteria; Proteobacteria; Gammaproteobacteria; Pseudomonadales; Pseudomonadaceae; Pseudomonas_A; Pseudomonas_A balearica		354	0	0	0	0	0	0	0	0	0	0	0	0	354	0.00816	0	0
Polymorphum gilvum SL003B-26A1	Bacteria; Proteobacteria; Alphaproteobacteria; Rhizobiales; Stappiaceae; Polymorphum; Polymorphum gilvum	GCF_000192745.1	338	0	0	0	0	0	0	0	0	0	0	0	0	338	0.00723	0	0
Nitrosomonas (Unknown)	Bacteria; Proteobacteria; Gammaproteobacteria; Burkholderiales; Nitrosomonadaceae; Nitrosomonas		332	0	0	0	0	0	0	0	0	0	0	0	0	332	0.01	0	0
Citrobacter_A sedlakii (Unknown)	Bacteria; Proteobacteria; Gammaproteobacteria; Enterobacterales; Enterobacteriaceae; Citrobacter_A; Citrobacter_A sedlakii		322	0	0	0	0	0	0	0	0	0	0	0	0	322	0.00655	0	0
Pseudopelobacter propionicus (Unknown)	Bacteria; Desulfobacterota; Desulfuromonadia; Geobacterales; Pseudopelobacteraceae; Pseudopelobacter; Pseudopelobacter propionicus		320	0	0	0	0	0	0	0	0	0	0	0	0	320	0.00762	0	0
Rheinheimera pacifica (Unknown)	Bacteria; Proteobacteria; Gammaproteobacteria; Enterobacterales; Alteromonadaceae; Rheinheimera; Rheinheimera pacifica		314	0	0	0	0	0	0	0	0	0	0	0	0	314	0.00711	0	0
Flavonifractor plautii	Bacteria; Firmicutes_A; Clostridia; Oscillospirales; Oscillospiraceae; Flavonifractor; Flavonifractor plautii	GCF_010508875.1	310	0	0	0	0	0	0	0	0	0	0	0	0	310	0.00831	0	0
Sphingomonas_E laterariae	Bacteria; Proteobacteria; Alphaproteobacteria; Sphingomonadales; Sphingomonadaceae; Sphingomonas_E; Sphingomonas_E laterariae	GCF_900188165.1	308	0	0	0	0	0	0	0	0	0	0	0	0	308	0.00704	0	0
Bacillales_B (Unknown)	Bacteria; Firmicutes; Bacilli; Bacillales_B		308	0	0	0	0	0	0	0	0	0	0	0	0	308	0.00679	0	0
Pseudomonas_A sp003205815 (Unknown)	Bacteria; Proteobacteria; Gammaproteobacteria; Pseudomonadales; Pseudomonadaceae; Pseudomonas_A; Pseudomonas_A sp003205815		302	0	0	0	0	0	0	0	0	0	0	0	0	302	0.00694	0	0
JAAKGP01 sp011043545 (Unknown)	Bacteria; Proteobacteria; Alphaproteobacteria; Rhodobacterales; Rhodobacteraceae; JAAKGP01; JAAKGP01 sp011043545		296	0	0	0	0	0	0	0	0	0	0	0	0	296	0.00696	0	0
Rhodopseudomonas faecalis	Bacteria; Proteobacteria; Alphaproteobacteria; Rhizobiales; Xanthobacteraceae; Rhodopseudomonas; Rhodopseudomonas faecalis	GCF_003217325.1	294	0	0	0	0	0	0	0	0	0	0	0	0	294	0.0073	0	0
Competibacter_A denitrificans (Unknown)	Bacteria; Proteobacteria; Gammaproteobacteria; Competibacterales; Competibacteraceae; Competibacter_A; Competibacter_A denitrificans		288	0	0	0	0	0	0	0	0	0	0	0	0	288	0.00712	0	0
Rhabdothermincola sediminis	Bacteria; Actinobacteriota; Acidimicrobiia; Acidimicrobiales; UBA8139; Rhabdothermincola; Rhabdothermincola sediminis	GCF_014805525.1	278	0	0	0	0	0	0	0	0	0	0	0	0	278	0.00852	0	0
Giesbergeria (Unknown)	Bacteria; Proteobacteria; Gammaproteobacteria; Burkholderiales; Burkholderiaceae; Giesbergeria		276	0	0	0	0	0	0	0	0	0	0	0	0	276	0.00736	0	0
Epilithonimonas bovis DSM 19482	Bacteria; Bacteroidota; Bacteroidia; Flavobacteriales; Weeksellaceae; Epilithonimonas; Epilithonimonas bovis	GCF_900108115.1	270	0	0	0	0	0	0	0	0	0	0	0	0	270	0.00815	0	0
Plesiomonas shigelloides (Unknown)	Bacteria; Proteobacteria; Gammaproteobacteria; Enterobacterales; Enterobacteriaceae; Plesiomonas; Plesiomonas shigelloides		266	0	0	0	0	0	0	0	0	0	0	0	0	266	0.00677	0	0
Fusibacter_C tunisiensis	Bacteria; Firmicutes_A; Clostridia; Peptostreptococcales; Acidaminobacteraceae; Fusibacter_C; Fusibacter_C tunisiensis	GCF_016908355.1	262	0	0	0	0	0	0	0	0	0	0	0	0	262	0.00987	0	0
Parvibaculum lavamentivorans (Unknown)	Bacteria; Proteobacteria; Alphaproteobacteria; Parvibaculales; Parvibaculaceae; Parvibaculum; Parvibaculum lavamentivorans		262	0	0	0	0	0	0	0	0	0	0	0	0	262	0.00676	0	0
Acinetobacter cumulans (Unknown)	Bacteria; Proteobacteria; Gammaproteobacteria; Pseudomonadales; Moraxellaceae; Acinetobacter; Acinetobacter cumulans		258	0	0	0	0	0	0	0	0	0	0	0	0	258	0.00702	0	0
Planococcaceae (Unknown)	Bacteria; Firmicutes; Bacilli; Bacillales_A; Planococcaceae		254	0	0	0	0	0	0	0	0	0	0	0	0	254	0.00685	0	0
Polynucleobacter sinensis	Bacteria; Proteobacteria; Gammaproteobacteria; Burkholderiales; Burkholderiaceae; Polynucleobacter; Polynucleobacter sinensis	GCF_001595985.1	246	0	0	0	0	0	0	0	0	0	0	0	0	246	0.01	0	0
Undibacterium oligocarboniphilum	Bacteria; Proteobacteria; Gammaproteobacteria; Burkholderiales; Burkholderiaceae; Undibacterium; Undibacterium oligocarboniphilum	GCF_013377855.1	246	0	0	0	0	0	0	0	0	0	0	0	0	246	0.00676	0	0
Curtobacterium sp000772085	Bacteria; Actinobacteriota; Actinomycetia; Actinomycetales; Microbacteriaceae; Curtobacterium; Curtobacterium sp000772085	GCF_000772085.1	244	0	0	0	0	0	0	0	0	0	0	0	0	244	0.00729	0	0
Extensimonas vulgaris (Unknown)	Bacteria; Proteobacteria; Gammaproteobacteria; Burkholderiales; Burkholderiaceae; Extensimonas; Extensimonas vulgaris		230	0	0	0	0	0	0	0	0	0	0	0	0	230	0.00751	0	0
Cruoricaptor ignavus (Unknown)	Bacteria; Bacteroidota; Bacteroidia; Flavobacteriales; Weeksellaceae; Cruoricaptor; Cruoricaptor ignavus		228	0	0	0	0	0	0	0	0	0	0	0	0	228	0.01	0	0
Succinivibrionaceae (Unknown)	Bacteria; Proteobacteria; Gammaproteobacteria; Enterobacterales; Succinivibrionaceae		228	0	0	0	0	0	0	0	0	0	0	0	0	228	0.00737	0	0
Alistipes (Unknown)	Bacteria; Bacteroidota; Bacteroidia; Bacteroidales; Rikenellaceae; Alistipes		220	0	0	0	0	0	0	0	0	0	0	0	0	220	0.00681	0	0
Rhabdaerophilum calidifontis (Unknown)	Bacteria; Proteobacteria; Alphaproteobacteria; Rhizobiales; Beijerinckiaceae; Rhabdaerophilum; Rhabdaerophilum calidifontis		218	0	0	0	0	0	0	0	0	0	0	0	0	218	0.00713	0	0
Phycicoccus_A elongatus (Unknown)	Bacteria; Actinobacteriota; Actinomycetia; Actinomycetales; Dermatophilaceae; Phycicoccus_A; Phycicoccus_A elongatus		216	0	0	0	0	0	0	0	0	0	0	0	0	216	0.00687	0	0
Nitrosomonas europaea (Unknown)	Bacteria; Proteobacteria; Gammaproteobacteria; Burkholderiales; Nitrosomonadaceae; Nitrosomonas; Nitrosomonas europaea		206	0	0	0	0	0	0	0	0	0	0	0	0	206	0.0074	0	0
Thermophilibacter provencensis (Unknown)	Bacteria; Actinobacteriota; Coriobacteriia; Coriobacteriales; Atopobiaceae; Thermophilibacter; Thermophilibacter provencensis		204	0	0	0	0	0	0	0	0	0	0	0	0	204	0.00782	0	0
Kocuria marina (Unknown)	Bacteria; Actinobacteriota; Actinomycetia; Actinomycetales; Micrococcaceae; Kocuria; Kocuria marina		198	0	0	0	0	0	0	0	0	0	0	0	0	198	0.00703	0	0
Exiguobacterium (Unknown)	Bacteria; Firmicutes; Bacilli; Exiguobacterales; Exiguobacteraceae; Exiguobacterium		1410	0	0	0	0	0	0	0	0	0	0	0	0	194	0.00694	1216	0.04
Deferribacterales (Unknown)	Bacteria; Deferribacterota; Deferribacteres; Deferribacterales		190	0	0	0	0	0	0	0	0	0	0	0	0	190	0.00706	0	0
Vampirococcus_B archaeovorus	Bacteria; Omnitrophota; Koll11; UBA1572; UBA1572; Vampirococcus_B; Vampirococcus_B archaeovorus	GCF_004102945.1	188	0	0	0	0	0	0	0	0	0	0	0	0	188	0.00972	0	0
Streptococcus caballi (Unknown)	Bacteria; Firmicutes; Bacilli; Lactobacillales; Streptococcaceae; Streptococcus; Streptococcus caballi		164	0	0	0	0	0	0	0	0	0	0	0	0	164	0.00781	0	0
Tepidiphilus margaritifer (Unknown)	Bacteria; Proteobacteria; Gammaproteobacteria; Burkholderiales; Rhodocyclaceae; Tepidiphilus; Tepidiphilus margaritifer		162	0	0	0	0	0	0	0	0	0	0	0	0	162	0.00737	0	0
Dehalococcoidia (Unknown)	Bacteria; Chloroflexota; Dehalococcoidia		152	0	0	0	0	0	0	0	0	0	0	0	0	152	0.0074	0	0
Polynucleobacter sp018687955 (Unknown)	Bacteria; Proteobacteria; Gammaproteobacteria; Burkholderiales; Burkholderiaceae; Polynucleobacter; Polynucleobacter sp018687955		150	0	0	0	0	0	0	0	0	0	0	0	0	150	0.00796	0	0
Rickettsiales (Unknown)	Bacteria; Proteobacteria; Alphaproteobacteria; Rickettsiales		104	0	0	0	0	0	0	0	0	0	0	0	0	104	0.00787	0	0
Chazhemtobacterium aquaticus	Bacteria; Patescibacteria; Microgenomatia; UBA1400; Chazhemtobacteraceae; Chazhemtobacterium; Chazhemtobacterium aquaticus	GCF_009936135.1	66	0	0	0	0	0	0	0	0	0	0	0	0	66	0.00882	0	0
Stenotrophomonas maltophilia_B	Bacteria; Proteobacteria; Gammaproteobacteria; Xanthomonadales; Xanthomonadaceae; Stenotrophomonas; Stenotrophomonas maltophilia_B	GCF_000382065.1	13316	0	0	0	0	0	0	0	0	0	0	0	0	0	0	13316	0.3
Rhizobium_A rhizoryzae	Bacteria; Proteobacteria; Alphaproteobacteria; Rhizobiales; Rhizobiaceae; Rhizobium_A; Rhizobium_A rhizoryzae	GCF_011046895.1	7098	0	0	0	0	0	0	0	0	0	0	0	0	0	0	7098	0.14
Achromobacter xylosoxidans	Bacteria; Proteobacteria; Gammaproteobacteria; Burkholderiales; Burkholderiaceae; Achromobacter; Achromobacter xylosoxidans	GCF_016728825.1	3862	0	0	0	0	0	0	0	0	0	0	0	0	0	0	3862	0.06
Sphingobacterium mizutaii	Bacteria; Bacteroidota; Bacteroidia; Sphingobacteriales; Sphingobacteriaceae; Sphingobacterium; Sphingobacterium mizutaii	GCF_900102835.1	2414	0	0	0	0	0	0	0	0	0	0	0	0	0	0	2414	0.05
Stenotrophomonas geniculata N1	Bacteria; Proteobacteria; Gammaproteobacteria; Xanthomonadales; Xanthomonadaceae; Stenotrophomonas; Stenotrophomonas geniculata	GCF_000258575.2	2090	0	0	0	0	0	0	0	0	0	0	0	0	0	0	2090	0.05
Bosea robiniae (Unknown)	Bacteria; Proteobacteria; Alphaproteobacteria; Rhizobiales; Beijerinckiaceae; Bosea; Bosea robiniae		2060	0	0	0	0	0	0	0	0	0	0	0	0	0	0	2060	0.04
Stenotrophomonas bentonitica (Unknown)	Bacteria; Proteobacteria; Gammaproteobacteria; Xanthomonadales; Xanthomonadaceae; Stenotrophomonas; Stenotrophomonas bentonitica		1788	0	0	0	0	0	0	0	0	0	0	0	0	0	0	1788	0.04
Glaesserella parasuis	Bacteria; Proteobacteria; Gammaproteobacteria; Enterobacterales; Pasteurellaceae; Glaesserella; Glaesserella parasuis	GCF_017352235.1	1766	0	0	0	0	0	0	0	0	0	0	0	0	0	0	1766	0.08
Lacrimispora saccharolytica (Unknown)	Bacteria; Firmicutes_A; Clostridia; Lachnospirales; Lachnospiraceae; Lacrimispora; Lacrimispora saccharolytica		1756	0	0	0	0	0	0	0	0	0	0	0	0	0	0	1756	0.04
Gordonia iterans (Unknown)	Bacteria; Actinobacteriota; Actinomycetia; Mycobacteriales; Mycobacteriaceae; Gordonia; Gordonia iterans		1516	0	0	0	0	0	0	0	0	0	0	0	0	0	0	1516	0.04
Paracoccus mutanolyticus (Unknown)	Bacteria; Proteobacteria; Alphaproteobacteria; Rhodobacterales; Rhodobacteraceae; Paracoccus; Paracoccus mutanolyticus		1458	0	0	0	0	0	0	0	0	0	0	0	0	0	0	1458	0.04
Raoultibacter massiliensis (Unknown)	Bacteria; Actinobacteriota; Coriobacteriia; Coriobacteriales; Eggerthellaceae; Raoultibacter; Raoultibacter massiliensis		1398	0	0	0	0	0	0	0	0	0	0	0	0	0	0	1398	0.04
Macrococcus_B caseolyticus	Bacteria; Firmicutes; Bacilli; Staphylococcales; Staphylococcaceae; Macrococcus_B; Macrococcus_B caseolyticus	GCF_016028795.1	1384	0	0	0	0	0	0	0	0	0	0	0	0	0	0	1384	0.06
Corynebacterium maris DSM 45190	Bacteria; Actinobacteriota; Actinomycetia; Mycobacteriales; Mycobacteriaceae; Corynebacterium; Corynebacterium maris	GCF_000442645.1	1364	0	0	0	0	0	0	0	0	0	0	0	0	0	0	1364	0.05
Neobittarella massiliensis (Unknown)	Bacteria; Firmicutes_A; Clostridia; Oscillospirales; Ruminococcaceae; Neobittarella; Neobittarella massiliensis		1308	0	0	0	0	0	0	0	0	0	0	0	0	0	0	1308	0.04
Propionicimonas paludicola (Unknown)	Bacteria; Actinobacteriota; Actinomycetia; Propionibacteriales; Propionibacteriaceae; Propionicimonas; Propionicimonas paludicola		1292	0	0	0	0	0	0	0	0	0	0	0	0	0	0	1292	0.04
Treponemataceae (Unknown)	Bacteria; Spirochaetota; Spirochaetia; Treponematales; Treponemataceae		1106	0	0	0	0	0	0	0	0	0	0	0	0	0	0	1106	0.04
Moraxella (Unknown)	Bacteria; Proteobacteria; Gammaproteobacteria; Pseudomonadales; Moraxellaceae; Moraxella		1086	0	0	0	0	0	0	0	0	0	0	0	0	0	0	1086	0.05
Kytococcus sedentarius	Bacteria; Actinobacteriota; Actinomycetia; Actinomycetales; Dermatophilaceae; Kytococcus; Kytococcus sedentarius	GCF_900452405.1	1076	0	0	0	0	0	0	0	0	0	0	0	0	0	0	1076	0.04
Lysobacter_B oculi (Unknown)	Bacteria; Proteobacteria; Gammaproteobacteria; Xanthomonadales; Xanthomonadaceae; Lysobacter_B; Lysobacter_B oculi		1074	0	0	0	0	0	0	0	0	0	0	0	0	0	0	1074	0.04
Veillonella_A magna	Bacteria; Firmicutes_C; Negativicutes; Veillonellales; Veillonellaceae; Veillonella_A; Veillonella_A magna	GCF_000428745.1	938	0	0	0	0	0	0	0	0	0	0	0	0	0	0	938	0.04
Thermophilibacter sp002407785 (Unknown)	Bacteria; Actinobacteriota; Coriobacteriia; Coriobacteriales; Atopobiaceae; Thermophilibacter; Thermophilibacter sp002407785		932	0	0	0	0	0	0	0	0	0	0	0	0	0	0	932	0.04
Thermophilibacter timonensis (Unknown)	Bacteria; Actinobacteriota; Coriobacteriia; Coriobacteriales; Atopobiaceae; Thermophilibacter; Thermophilibacter timonensis		896	0	0	0	0	0	0	0	0	0	0	0	0	0	0	896	0.04
Varibaculum massiliense (Unknown)	Bacteria; Actinobacteriota; Actinomycetia; Actinomycetales; Actinomycetaceae; Varibaculum; Varibaculum massiliense		876	0	0	0	0	0	0	0	0	0	0	0	0	0	0	876	0.04
Haemophilus_D parainfluenzae (Unknown)	Bacteria; Proteobacteria; Gammaproteobacteria; Enterobacterales; Pasteurellaceae; Haemophilus_D; Haemophilus_D parainfluenzae		852	0	0	0	0	0	0	0	0	0	0	0	0	0	0	852	0.04
Collinsella sp003479805 (Unknown)	Bacteria; Actinobacteriota; Coriobacteriia; Coriobacteriales; Coriobacteriaceae; Collinsella; Collinsella sp003479805		824	0	0	0	0	0	0	0	0	0	0	0	0	0	0	824	0.04
Pediococcus acidilactici (Unknown)	Bacteria; Firmicutes; Bacilli; Lactobacillales; Lactobacillaceae; Pediococcus; Pediococcus acidilactici		816	0	0	0	0	0	0	0	0	0	0	0	0	0	0	816	0.04
Streptococcus porcinus (Unknown)	Bacteria; Firmicutes; Bacilli; Lactobacillales; Streptococcaceae; Streptococcus; Streptococcus porcinus		784	0	0	0	0	0	0	0	0	0	0	0	0	0	0	784	0.04
Streptococcus castoreus (Unknown)	Bacteria; Firmicutes; Bacilli; Lactobacillales; Streptococcaceae; Streptococcus; Streptococcus castoreus		756	0	0	0	0	0	0	0	0	0	0	0	0	0	0	756	0.04
Gemella (Unknown)	Bacteria; Firmicutes; Bacilli; Staphylococcales; Gemellaceae; Gemella		730	0	0	0	0	0	0	0	0	0	0	0	0	0	0	730	0.04
